# Associations between attention-deficit hyperactivity disorder genetic liability and ICD-10 medical conditions in adults: Utilizing electronic health records in a Phenome-Wide Association Study

**DOI:** 10.1101/2022.11.28.22282824

**Authors:** Elis Haan, Kristi Krebs, Urmo Võsa, Isabell Brikell, Henrik Larsson, Estonian Biobank Research Team, Kelli Lehto

## Abstract

**Background:** Attention-deficit hyperactivity disorder (ADHD) is often comorbid with other medical conditions in adult patients. However, ADHD is extremely underdiagnosed in adults and little is known about the medical comorbidities in undiagnosed adult individuals with high ADHD liability. In this study we investigated associations between ADHD genetic liability and electronic health record (EHR)-based ICD-10 diagnoses across all diagnostic categories, in individuals without ADHD diagnosis history.

**Methods:** We used data from the Estonian Biobank cohort (N=111,261) and generated polygenic risk scores (PRS) for ADHD (PRS_ADHD_) based on the ADHD genome-wide association study. We performed a phenome-wide association study (PheWAS) to test for associations between standardized PRS_ADHD_ and 1,515 EHR-based ICD-10 diagnoses in the full and sex-stratified sample. We compared the observed significant ICD-10 associations to associations with: 1) ADHD diagnosis and 2) questionnaire-based high ADHD risk analyses.

**Results:** After Bonferroni correction (p=3.3×10^-5^) we identified 80 medical conditions associated with PRS_ADHD_. The strongest evidence was seen with chronic obstructive pulmonary disease (OR=1.15, CI=1.11-1.18), obesity (OR=1.13, CI=1.11-1.15), and type 2 diabetes (OR=1.11, CI=1.09-1.14). Sex-stratified analysis generally showed similar associations in males and females. Out of all identified associations, 40% and 78% were also observed using ADHD diagnosis or questionnaire-based ADHD, respectively, as the predictor.

**Conclusions:** Overall our findings indicate that ADHD genetic liability is associated with an increased risk of a substantial number of medical conditions in undiagnosed individuals. These results highlight the need for timely detection and improved management of ADHD symptoms in adults.

## Supplementary Tables for "Associations between attention-deficit hyperactivity disorder genetic liability and ICD-10 medical conditions in adults: Utilizing electronic health records in a Phenome-Wide Association Study"

### Sheet: Supplementary Table 1
Supplementary Table 1. List of excluded ICD-10 codes
ICD-10 code	ICD-10 code name
A20	Plague
A22	Anthrax
A25	Rat-bite fevers
O36	Maternal care for other known or suspected fetal problems
S00	Superficial injury of head
S01	Open wound of head
S02	Fracture of skull and facial bones
S03	Dislocation, sprain and strain of joints and ligaments of head
S04	Injury of cranial nerves
S05	Injury of eye and orbit
S06	Intracranial injury
S07	Crushing injury of head
S08	Traumatic amputation of part of head
S09	Other and unspecified injuries of head
S10	Superficial injury of neck
S11	Open wound of neck
S12	Fracture of neck
S13	Dislocation, sprain and strain of joints and ligaments at neck level
S14	Injury of nerves and spinal cord at neck level
S15	Injury of blood vessels at neck level
S16	Injury of muscle and tendon at neck level
S17	Crushing injury of neck
S18	Traumatic amputation at neck level
S19	Other and unspecified injuries of neck
S20	Superficial injury of thorax
S21	Open wound of thorax
S22	Fracture of rib(s), sternum and thoracic spine
S23	Dislocation, sprain and strain of joints and ligaments of thorax
S24	Injury of nerves and spinal cord at thorax level
S25	Injury of blood vessels of thorax
S26	Injury of heart
S27	Injury of other and unspecified intrathoracic organs
S28	Crushing injury of thorax and traumatic amputation of part of thorax
S29	Other and unspecified injuries of thorax
S30	Superficial injury of abdomen, lower back and pelvis
S31	Open wound of abdomen, lower back and pelvis
S32	Fracture of lumbar spine and pelvis
S33	Dislocation, sprain and strain of joints and ligaments of lumbar spine and pelvis
S34	Injury of nerves and lumbar spinal cord at abdomen, lower back and pelvis level
S35	Injury of blood vessels at abdomen, lower back and pelvis level
S36	Injury of intra-abdominal organs
S37	Injury of urinary and pelvic organs
S38	Crushing injury and traumatic amputation of part of abdomen, lower back and pelvis
S39	Other and unspecified injuries of abdomen, lower back and pelvis
S40	Superficial injury of shoulder and upper arm
S41	Open wound of shoulder and upper arm
S42	Fracture of shoulder and upper arm
S43	Dislocation, sprain and strain of joints and ligaments of shoulder girdle
S44	Injury of nerves at shoulder and upper arm level
S45	Injury of blood vessels at shoulder and upper arm level
S46	Injury of muscle and tendon at shoulder and upper arm level
S47	Crushing injury of shoulder and upper arm
S48	Traumatic amputation of shoulder and upper arm
S49	Other and unspecified injuries of shoulder and upper arm
S50	Superficial injury of forearm
S51	Open wound of forearm
S52	Fracture of forearm
S53	Dislocation, sprain and strain of joints and ligaments of elbow
S54	Injury of nerves at forearm level
S55	Injury of blood vessels at forearm level
S56	Injury of muscle and tendon at forearm level
S57	Crushing injury of forearm
S58	Traumatic amputation of forearm
S59	Other and unspecified injuries of forearm
S60	Superficial injury of wrist and hand
S61	Open wound of wrist and hand
S62	Fracture at wrist and hand level
S63	Dislocation, sprain and strain of joints and ligaments at wrist and hand level
S64	Injury of nerves at wrist and hand level
S65	Injury of blood vessels at wrist and hand level
S66	Injury of muscle and tendon at wrist and hand level
S67	Crushing injury of wrist and hand
S68	Traumatic amputation of wrist and hand
S69	Other and unspecified injuries of wrist and hand
S70	Superficial injury of hip and thigh
S71	Open wound of hip and thigh
S72	Fracture of femur
S73	Dislocation, sprain and strain of joint and ligaments of hip
S74	Injury of nerves at hip and thigh level
S75	Injury of blood vessels at hip and thigh level
S76	Injury of muscle and tendon at hip and thigh level
S77	Crushing injury of hip and thigh
S78	Traumatic amputation of hip and thigh
S79	Other and specified injuries of hip and thigh
S80	Superficial injury of lower leg
S81	Open wound of lower leg
S82	Fracture of lower leg, including ankle
S83	Dislocation, sprain and strain of joints and ligaments of knee
S84	Injury of nerves at lower leg level
S85	Injury of blood vessels at lower leg level
S86	Injury of muscle and tendon at lower leg level
S87	Crushing injury of lower leg
S88	Traumatic amputation of lower leg
S89	Other and unspecified injuries of lower leg
S90	Superficial injury of ankle and foot
S91	Open wound of ankle and foot
S92	Fracture of foot, except ankle
S93	Dislocation, sprain and strain of joints and ligaments at ankle and foot level
S94	Injury of nerves at ankle and foot level
S95	Injury of blood vessels at ankle and foot level
S96	Injury of muscle and tendon at ankle and foot level
S97	Crushing injury of ankle and foot
S98	Traumatic amputation of ankle and foot
S99	Other and unspecified injuries of ankle and foot
T00	Superficial injuries involving multiple body regions
T01	Open wounds involving multiple body regions
T02	Fractures involving multiple body regions
T05	Traumatic amputations involving multiple body regions
T06	Other injuries involving multiple body regions, not elsewhere classified
T08	Fracture of spine, level unspecified
T09	Other injuries of spine and trunk, level unspecified
T10	Fracture of upper limb, level unspecified
T11	Other injuries of upper limb, level unspecified
T12	Fracture of lower limb, level unspecified
T13	Other injuries of lower limb, level unspecified
T14	Injury of unspecified body region
T15	Foreign body on external eye
T16	Foreign body in ear
T17	Foreign body in respiratory tract
T18	Foreign body in alimentary tract
T19	Foreign body in genitourinary tract
T20	Burn and corrosion of head and neck
T21	Burn and corrosion of trunk
T22	Burn and corrosion of shoulder and upper limb, except wrist and hand
T23	Burn and corrosion of wrist and hand
T24	Burn and corrosion of hip and lower limb, except ankle and foot
T25	Burn and corrosion of ankle and foot
T26	Burn and corrosion confined to eye and adnexa
T27	Burn and corrosion of respiratory tract
T28	Burn and corrosion of other internal organs
T29	Burns and corrosions of multiple body regions
T30	Burn and corrosion, body region unspecified
T31	Burns classified according to extent of body surface involved
T32	Corrosions classified according to extent of body surface involved
T33	Superficial frostbite
T34	Frostbite with tissue necrosis
T35	Frostbite involving multiple body regions and unspecified frostbite
T47	Poisoning by agents primarily affecting the gastrointestinal system
T58	Toxic effect of carbon monoxide
T61	Toxic effect of noxious substances eaten as seafood
T63	Toxic effect of contact with venomous animals
T67	Effects of heat and light
T68	Hypothermia
T69	Other effects of reduced temperature
T70	Effects of air pressure and water pressure
T73	Effects of other deprivation
T74	Maltreatment syndromes
T75	Effects of other external causes
T79	Certain early complications of trauma
T80	Complications following infusion, transfusion and therapeutic injection
T81	Complications of procedures, not elsewhere classified
T82	Complications of cardiac and vascular prosthetic devices, implants and grafts
T83	Complications of genitourinary prosthetic devices, implants and grafts
T84	Complications of internal orthopaedic prosthetic devices, implants and grafts
T85	Complications of other internal prosthetic devices, implants and grafts
T87	Complications peculiar to reattachment and amputation
T88	Other complications of surgical and medical care, not elsewhere classified
T90	Sequelae of injuries of head
T91	Sequelae of injuries of neck and trunk
T92	Sequelae of injuries of upper limb
T93	Sequelae of injuries of lower limb
T94	Sequelae of injuries involving multiple and unspecified body regions
T95	Sequelae of burns, corrosions and frostbite
T98	Sequelae of other and unspecified effects of external causes
V01	Pedestrian injured in collision with pedal cycle
V02	Pedestrian injured in collision with two- or three-wheeled motor vehicle
V03	Pedestrian injured in collision with car, pick-up truck or van
V04	Pedestrian injured in collision with heavy transport vehicle or bus
V05	Pedestrian injured in collision with railway train or railway vehicle
V06	Pedestrian injured in collision with other nonmotor vehicle
V09	Pedestrian injured in other and unspecified transport accidents
V10	Pedal cyclist injured in collision with pedestrian or animal
V11	Pedal cyclist injured in collision with other pedal cycle
V12	Pedal cycle rider injured in collision with two- or three-wheeled motor vehicle
V13	Pedal cyclist injured in collision with car, pick-up truck or van
V14	Pedal cyclist injured in collision with heavy transport vehicle or bus
V16	Pedal cyclist injured in collision with other nonmotor vehicle
V17	Pedal cyclist injured in collision with fixed or stationary object
V18	Pedal cyclist injured in noncollision transport accident
V19	Pedal cyclist injured in other and unspecified transport accidents
V20	Motorcycle rider injured in collision with pedestrian or animal
V21	Motorcycle rider injured in collision with pedal cycle
V22	Motorcycle rider injured in collision with two- or three-wheeled motor vehicle
V23	Motorcycle rider injured in collision with car, pick-up truck or van
V24	Motorcycle rider injured in collision with heavy transport vehicle or bus.
V25	Motorcycle rider injured in collision with railway train or railway vehicle
V26	Motorcycle rider injured in collision with other nonmotor vehicle
V27	Motorcycle rider injured in collision with fixed or stationary object
V28	Motorcycle rider injured in noncollision transport accident
V29	Motorcycle rider injured in other and unspecified transport accidents
V30	Occupant of three-wheeled motor vehicle injured in collision with pedestrian or animal.
V32	Occupant of three-wheeled motor vehicle injured in collision with two- or three-wheeled motor vehicle
V33	Occupant of three-wheeled motor vehicle injured in collision with car, pick-up truck or van
V34	Occupant of three-wheeled motor vehicle injured in collision with heavy transport vehicle or bus.
V36	Driver of three-wheeled motor vehicle injured in collision with other nonmotor vehicle in nontraffic accident.
V37	Driver of three-wheeled motor vehicle injured in collision with fixed or stationary object in nontraffic accident.
V38	Occupant of three-wheeled motor vehicle injured in noncollision transport accident
V39	Occupant of three-wheeled motor vehicle injured in other and unspecified transport accidents
V40	Car occupant injured in collision with pedestrian or animal
V40	Car occupant injured in collision with pedestrian or animal
V41	Car occupant injured in collision with pedal cycle
V42	Car occupant injured in collision with two- or three-wheeled motor vehicle
V43	Car occupant injured in collision with car, pick-up truck or van
V44	Car occupant injured in collision with heavy transport vehicle or bus
V45	Car occupant injured in collision with railway train or railway vehicle
V46	Car occupant injured in collision with other nonmotor vehicle
V47	Car occupant injured in collision with fixed or stationary object
V48	Car occupant injured in noncollision transport accident
V49	Car occupant injured in other and unspecified transport accidents
V49	Car occupant injured in other and unspecified transport accidents
V50	Occupant of pick-up truck or van injured in collision with pedestrian or animal
V51	Occupant of pick-up truck or van injured in collision with pedal cycle
V52	Occupant of pick-up truck or van injured in collision with two- or three-wheeled motor vehicle
V53	Occupant of pick-up truck or van injured in collision with car, pick-up truck or van
V54	Occupant of pick-up truck or van injured in collision with heavy transport vehicle or bus
V55	Occupant of pick-up truck or van injured in collision with railway train or railway vehicle
V56	Occupant of pick-up truck or van injured in collision with other nonmotor vehicle
V57	Occupant of pick-up truck or van injured in collision with fixed or stationary object
V58	Occupant of pick-up truck or van injured in noncollision transport accident
V59	Occupant of pick-up truck or van injured in other and unspecified transport accidents
V64	Occupant of heavy transport vehicle injured in collision with heavy transport vehicle or bus
V65	Driver of heavy transport vehicle injured in collision with railway train or railway vehicle in nontraffic accident
V67	Occupant of heavy transport vehicle injured in collision with fixed or stationary object
V68	Occupant of heavy transport vehicle injured in noncollision transport accident
V69	Occupant of heavy transport vehicle injured in other and unspecified transport accidents
V70	Driver of bus injured in collision with pedestrian or animal in nontraffic accident
V71	Bus occupant injured in collision with pedal cycle
V73	Bus occupant injured in collision with car, pick-up truck or van
V74	Passenger on bus injured in collision with heavy transport vehicle or bus in nontraffic accident
V76	Bus occupant injured in collision with other nonmotor vehicle, driver, traffic accident
V77	Bus occupant injured in collision with fixed or stationary object
V78	Bus occupant injured in noncollision transport accident
V79	Bus occupant injured in other and unspecified transport accidents
V80	Animal-rider or occupant of animal-drawn vehicle injured in transport accident
V81	Occupant of railway train or railway vehicle injured in transport accident
V82	Occupant of streetcar injured in transport accident
V83	Occupant of special vehicle mainly used on industrial premises injured in transport accident
V84	Occupant of special vehicle mainly used in agriculture injured in transport accident
V85	Occupant of special construction vehicle injured in transport accident
V86	Occupant of special all-terrain or other motor vehicle designed primarily for off-road use, injured in transport accident
V87	Traffic accident of specified type but victim's mode of transport unknown
V88	Nontraffic accident of specified type but victim's mode of transport unknown
V89	Motor- or nonmotor-vehicle accident, type of vehicle unspecified
V90	Accident to watercraft causing drowning and submersion
V91	Accident to watercraft causing other injury
V92	Water-transport-related drowning and submersion without accident to watercraft
V93	Other injury due to accident on board watercraft, without accident to watercraft
V94	Other and unspecified water transport accidents
V95	Accident to powered aircraft causing injury to occupant
V96	Accident to nonpowered aircraft causing injury to occupant
V97	Other specified air transport accidents
V98	Other specified transport accidents
V99	Unspecified transport accident
W00	Fall on same level involving ice and snow
W01	Fall on same level from slipping, tripping and stumbling
W02	Fall involving ice-skates, skis, roller-skates or skateboards
W03	Other fall on same level due to collision with, or pushing by, another person
W04	Fall while being carried or supported by other persons
W05	Fall involving wheelchair
W06	Fall involving bed
W07	Fall involving chair
W08	Fall involving other furniture
W09	Fall involving playground equipment
W10	Fall on and from stairs and steps
W11	Fall on and from ladder
W12	Fall on and from scaffolding
W13	Fall from, out of or through building or structure
W14	Fall from tree
W15	Fall from cliff
W16	Diving or jumping into water causing injury other than drowning or submersion
W17	Other fall from one level to another
W18	Other fall on same level
W19	Unspecified fall
W20	Struck by thrown, projected or falling object
W21	Striking against or struck by sports equipment
W22	Striking against or struck by other objects
W23	Caught, crushed, jammed or pinched in or between objects
W24	Contact with lifting and transmission devices, not elsewhere classified
W25	Contact with sharp glass
W26	Contact with knife, sword or dagger
W27	Contact with nonpowered hand tool
W28	Contact with powered lawnmower
W29	Contact with other powered hand tools and household machinery
W30	Contact with agricultural machinery
W31	Contact with other and unspecified machinery
W32	Handgun discharge
W33	Rifle, shotgun and larger firearm discharge
W34	Discharge from other and unspecified firearms
W35	Explosion and rupture of boiler, initial encounter
W36	Explosion and rupture of gas cylinder
W37	Explosion and rupture of pressurized tyre, pipe or hose
W38	Explosion and rupture of other specified pressurized devices
W39	Discharge of firework
W40	Explosion of other materials
W41	Exposure to high-pressure jet
W42	Exposure to noise
W43	Exposure to vibration
W44	Foreign body entering into or through eye or natural orifice
W45	Foreign body or object entering through skin
W49	Exposure to other and unspecified inanimate mechanical forces
W50	Hit, struck, kicked, twisted, bitten or scratched by another person
W51	Striking against or bumped into by another person
W52	Crushed, pushed or stepped on by crowd or human stampede
W53	Bitten by rat
W54	Bitten or struck by dog
W55	Bitten or struck by other mammals
W56	Contact with marine animal
W57	Bitten or stung by nonvenomous insect and other nonvenomous arthropods
W58	Bitten or struck by crocodile or alligator
W59	Bitten or crushed by other reptiles
W60	Contact with plant thorns and spines and sharp leaves
W64	Exposure to other and unspecified animate mechanical forces
W65	Drowning and submersion while in bath-tub
W66	Drowning and submersion following fall into bath-tub
W67	Accidental drowning and submersion while in swimming-pool
W68	Drowning and submersion following fall into swimming-pool
W69	Drowning and submersion while in natural water
W70	Drowning and submersion following fall into natural water
W73	Other specified drowning and submersion
W74	Unspecified cause of accidental drowning and submersion
W75	Accidental suffocation and strangulation in bed
W76	Other accidental hanging and strangulation, home, while engaged in sports activity
W77	Threat to breathing due to cave-in, falling earth and other substances
W78	Inhalation of gastric contents
W79	Inhalation and ingestion of food causing obstruction of respiratory tract
W80	Inhalation and ingestion of other objects causing obstruction of respiratory tract
W81	Confined to or trapped in a low-oxygen environment
W85	Exposure to electric transmission lines
W86	Exposure to other specified electric current
W87	Exposure to unspecified electric current
W88	Exposure to ionizing radiation
W89	Exposure to man-made visible and ultraviolet light
W90	Exposure to other nonionizing radiation
W91	Exposure to unspecified type of radiation
W92	Exposure to excessive heat of man-made origin
W93	Exposure to excessive cold of man-made origin
W94	Exposure to high and low air pressure and changes in air pressure
W99	Exposure to other and unspecified man-made environmental factors
X00	Exposure to uncontrolled fire in building or structure
X01	Exposure to uncontrolled fire, not in building or structure
X02	Exposure to controlled fire in building or structure
X03	Exposure to controlled fire, not in building or structure
X04	Exposure to ignition of highly flammable material
X05	Exposure to ignition or melting of nightwear
X06	Exposure to ignition or melting of other clothing and apparel
X08	Exposure to other specified smoke, fire and flames
X09	Exposure to unspecified smoke, fire and flames
X10	Contact with hot drinks, food, fats and cooking oils
X11	Contact with hot tap-water
X12	Contact with other hot fluids
X13	Contact with steam and hot vapours
X14	Contact with hot air and gases
X15	Contact with hot household appliances
X16	Contact with hot heating appliances, radiators and pipes
X17	Contact with hot engines, machinery and tools
X18	Contact with other hot metals
X19	Contact with other and unspecified heat and hot substances
X20	Contact with venomous snakes and lizards
X21	Contact with venomous spiders, home, while engaged in leisure activity
X22	Contact with scorpions
X23	Contact with hornets, wasps and bees
X24	Contact with centipedes and venomous millipedes (tropical)
X25	Contact with other venomous arthropods
X26	Contact with venomous marine animals and plants
X27	Contact with other specified venomous animals
X28	Contact with other specified venomous plants
X29	Contact with unspecified venomous animal or plant
X30	Exposure to excessive natural heat
X31	Exposure to excessive natural cold
X32	Exposure to sunlight
X33	Victim of lightning
X36	Avalanche, landslide, or mudslide, initial encounter
X39	Exposure to natural radiation
X45	Accidental poisoning by and exposure to alcohol
X48	Accidental poisoning by and exposure to pesticides
X50	Overexertion and strenuous or repetitive movements
X51	Travel and motion
X53	Lack of food
X54	Lack of water
X54	Lack of water
X57	Unspecified privation, home, while working for income
X58	Exposure to other specified factors
X59	Exposure to unspecified factor
X85	Assault by drugs, medicaments and biological substances
X86	Assault by corrosive substance
X88	Assault by gases and vapours
X89	ssault by other specified chemicals and noxious substances
X90	Assault by unspecified chemical or noxious substance
X91	Assault by hanging, strangulation and suffocation
X93	Assault by handgun discharge
X93	Assault by handgun discharge
X94	Assault by rifle, shotgun and larger firearm discharge
X95	Assault by other and unspecified firearm discharge
X96	Assault by explosive material
X97	Assault by smoke, fire and flames
X98	Assault by steam, hot vapors and hot objects
X99	Assault by sharp object
Y00	Assault by blunt object
Y01	Assault by pushing from high place
Y02	Assault by pushing or placing victim before moving object
Y03	Assault by crashing of motor vehicle
Y04	Assault by bodily force
Y06	Neglect and abandonment
Y07	Other maltreatment syndromes
Y08	Assault by other specified means
Y09	Assault by unspecified means
Y35	Legal intervention
Y35	Legal intervention
Y36	Operations of war
Y60	Unintentional cut, puncture, perforation or haemorrhage during surgical and medical care
Y61	Foreign object accidentally left in body during surgical and medical care
Y62	Failure of sterile precautions during surgical and medical care
Y64	Contaminated medical or biological substances
Y66	Nonadministration of surgical and medical care
Y77	Ophthalmic devices associated with adverse incidents
Y85	Sequelae of transport accidents
Y86	Sequelae of other accidents
Y89	Sequelae of other external causes
Y95	Nosocomial condition
Y96	Work-related condition
Y97	Environmental-pollution-related condition
Y98	Lifestyle-related condition
Z00	General examination and investigation of persons without complaint and reported diagnosis
Z01	Other special examinations and investigations of persons without complaint or reported diagnosis
Z02	Examination and encounter for administrative purposes
Z03	Medical observation and evaluation for suspected diseases and conditions
Z04	Examination and observation for other reasons
Z08	Follow-up examination after treatment for malignant neoplasms
Z09	Follow-up examination after treatment for conditions other than malignant neoplasms
Z10	Routine general health check-up of defined subpopulation
Z11	Special screening examination for infectious and parasitic diseases
Z12	Special screening examination for neoplasms
Z13	Special screening examination for other diseases and disorders
Z20	Contact with and exposure to communicable diseases
Z22	Carrier of infectious disease
Z23	Need for immunization against single bacterial diseases
Z24	Need for immunization against certain single viral diseases
Z25	Need for immunization against other single viral diseases
Z26	Need for immunization against other single infectious diseases
Z27	Need for immunization against combinations of infectious diseases
Z28	Immunization not carried out
Z29	Need for other prophylactic measures
Z30	Contraceptive management
Z32	Pregnancy examination and test
Z33	Pregnant state, incidental
Z34	Supervision of normal pregnancy
Z35	Supervision of high-risk pregnancy
Z36	Antenatal screening
Z37	Outcome of delivery
Z38	Liveborn infants according to place of birth
Z39	Postpartum care and examination
Z40	Prophylactic surgery
Z41	Procedures for purposes other than remedying health state
Z42	Follow-up care involving plastic surgery
Z43	Attention to artificial openings
Z44	Fitting and adjustment of external prosthetic device
Z45	Adjustment and management of implanted device
Z46	Fitting and adjustment of other devices
Z47	Other orthopaedic follow-up care
Z48	Other surgical follow-up care
Z50	Care involving use of rehabilitation procedures
Z51	Other medical care
Z52	Donors of organs and tissues
Z53	Persons encountering health services for specific procedures, not carried out
Z54	Convalescence
Z56	Problems related to employment and unemployment
Z57	Occupational exposure to risk-factors
Z58	Problems related to physical environment
Z59	Problems related to housing and economic circumstances
Z60	Problems related to social environment
Z63	Other problems related to primary support group, including family circumstances
Z70	Counselling related to sexual attitude, behaviour and orientation
Z71	Persons encountering health services for other counselling and medical advice, not elsewhere classified
Z72	Problems related to lifestyle
Z73	Problems related to life-management difficulty
Z74	Problems related to care-provider dependency
Z75	Problems related to medical facilities and other health care
Z76	Persons encountering health services in other circumstances
Z83	Family history of other specific disorders
Z84	Family history of other conditions
Z84	Family history of other conditions
Z86	Personal history of certain other diseases
Z87	Personal history of other diseases and conditions
Z89	Acquired absence of limb
Z90	Acquired absence of organs, not elsewhere classified
Z91	Personal history of risk-factors, not elsewhere classified
Z92	Personal history of medical treatment
Z94	Transplanted organ and tissue status
Z96	Presence of other functional implants
Z97	Presence of other devices
Z98	Other postsurgical states
Z99	Dependence on enabling machines and devices, not elsewhere classified

### Sheet: Supplementary Table 2
Supplementary Table 2. List of ICD-10 codes
ICD-10 code	Diagnosis name
A00	Cholera
A01	Typhoid and paratyphoid fevers
A02	Other salmonella infections
A03	Shigellosis
A04	Other bacterial intestinal infections
A05	Other bacterial foodborne intoxications, not elsewhere classified
A06	Amoebiasis
A07	Other protozoal intestinal diseases
A08	Viral and other specified intestinal infections
A09	Diarrhoea and gastroenteritis of presumed infectious origin
A15	Respiratory tuberculosis, bacteriologically and histologically confirmed
A16	Respiratory tuberculosis, not confirmed bacteriologically or histologically
A17	Tuberculosis of nervous system
A18	Tuberculosis of other organs
A19	Miliary tuberculosis
A21	Tularaemia
A23	Brucellosis
A24	Glanders and melioidosis
A26	Erysipeloid
A27	Leptospirosis
A28	Other zoonotic bacterial diseases, not elsewhere classified
A30	Leprosy [Hansen's disease]
A31	Infection due to other mycobacteria
A32	Listeriosis
A34	Obstetrical tetanus
A35	Other tetanus
A36	Diphtheria
A37	Whooping cough
A38	Scarlet fever
A39	Meningococcal infection
A40	Streptococcal septicaemia
A41	Other septicaemia
A42	Actinomycosis
A43	Nocardiosis
A44	Bartonellosis
A46	Erysipelas
A48	Other bacterial diseases, not elsewhere classified
A49	Bacterial infection of unspecified site
A50	Congenital syphilis
A51	Early syphilis
A52	Late syphilis
A53	Other and unspecified syphilis
A54	Gonococcal infection
A55	Chlamydial lymphogranuloma (venereum)
A56	Other sexually transmitted chlamydial diseases
A57	Chancroid
A58	Granuloma inguinale
A59	Trichomoniasis
A60	Anogenital herpesviral [herpes simplex] infection
A63	Other predominantly sexually transmitted diseases, not elsewhere classified
A64	Unspecified sexually transmitted disease
A65	Nonvenereal syphilis
A66	Yaws
A67	Pinta [carate]
A68	Relapsing fevers
A69	Other spirochaetal infections
A70	Chlamydia psittaci infection
A71	Trachoma
A74	Other diseases caused by chlamydiae
A75	Typhus fever
A77	Spotted fever [tick-borne rickettsioses]
A78	Q fever
A79	Other rickettsioses
A80	Acute poliomyelitis
A81	Atypical virus infections of central nervous system
A82	Rabies
A83	Mosquito-borne viral encephalitis
A84	Tick-borne viral encephalitis
A85	Other viral encephalitis, not elsewhere classified
A86	Unspecified viral encephalitis
A87	Viral meningitis
A88	Other viral infections of central nervous system, not elsewhere classified
A89	Unspecified viral infection of central nervous system
A90	Dengue fever [classical dengue]
A91	Dengue haemorrhagic fever
A92	Other mosquito-borne viral fevers
A93	Other arthropod-borne viral fevers, not elsewhere classified
A94	Unspecified arthropod-borne viral fever
A95	Yellow fever
A96	Arenaviral haemorrhagic fever
A98	Other viral haemorrhagic fevers, not elsewhere classified
A99	Unspecified viral haemorrhagic fever
B00	Herpesviral [herpes simplex] infections
B01	Varicella [chickenpox]
B02	Zoster [herpes zoster]
B03	Smallpox
B04	Monkeypox
B05	Measles
B06	Rubella [German measles]
B07	Viral warts
B08	Other viral infections characterized by skin and mucous membrane lesions, not elsewhere classified
B09	Unspecified viral infection characterized by skin and mucous membrane lesions
B15	Acute hepatitis A
B16	Acute hepatitis B
B17	Other acute viral hepatitis
B18	Chronic viral hepatitis
B19	Unspecified viral hepatitis
B20	Human immunodeficiency virus [HIV] disease resulting in infectious and parasitic diseases
B21	Human immunodeficiency virus [HIV] disease resulting in malignant neoplasms
B22	Human immunodeficiency virus [HIV] disease resulting in other specified diseases
B23	Human immunodeficiency virus [HIV] disease resulting in other conditions
B24	Unspecified human immunodeficiency virus [HIV] disease
B25	Cytomegaloviral disease
B26	Mumps
B27	Infectious mononucleosis
B30	Viral conjunctivitis
B33	Other viral diseases, not elsewhere classified
B34	Viral infection of unspecified site
B35	Dermatophytosis
B36	Other superficial mycoses
B37	Candidiasis
B38	Coccidioidomycosis
B39	Histoplasmosis
B40	Blastomycosis
B43	Chromomycosis and phaeomycotic abscess
B44	Aspergillosis
B45	Cryptococcosis
B46	Zygomycosis
B47	Mycetoma
B48	Other mycoses, not elsewhere classified
B49	Unspecified mycosis
B50	Plasmodium falciparum malaria
B51	Plasmodium vivax malaria
B52	Plasmodium malariae malaria
B53	Other parasitologically confirmed malaria
B54	Unspecified malaria
B55	Leishmaniasis
B56	African trypanosomiasis
B57	Chagas' disease
B58	Toxoplasmosis
B59	Pneumocystosis ( J17.3* )
B60	Other protozoal diseases, not elsewhere classified
B64	Unspecified protozoal disease
B65	Schistosomiasis [bilharziasis]
B66	Other fluke infections
B67	Echinococcosis
B68	Taeniasis
B69	Cysticercosis
B70	Diphyllobothriasis and sparganosis
B71	Other cestode infections
B73	Onchocerciasis
B74	Filariasis
B75	Trichinellosis
B76	Hookworm diseases
B77	Ascariasis
B78	Strongyloidiasis
B79	Trichuriasis
B80	Enterobiasis
B81	Other intestinal helminthiases, not elsewhere classified
B82	Unspecified intestinal parasitism
B83	Other helminthiases
B85	Pediculosis and phthiriasis
B86	Scabies
B87	Myiasis
B88	Other infestations
B89	Unspecified parasitic disease
B90	Sequelae of tuberculosis
B91	Sequelae of poliomyelitis
B94	Sequelae of other and unspecified infectious and parasitic diseases
B95	Streptococcus and staphylococcus as the cause of diseases classified to other chapters
B96	Other bacterial agents as the cause of diseases classified to other chapters
B97	Viral agents as the cause of diseases classified to other chapters
B99	Other and unspecified infectious diseases
C00	Malignant neoplasm of lip
C01	Malignant neoplasm of base of tongue
C02	Malignant neoplasm of other and unspecified parts of tongue
C03	Malignant neoplasm of gum
C04	Malignant neoplasm of floor of mouth
C05	Malignant neoplasm of palate
C06	Malignant neoplasm of other and unspecified parts of mouth
C07	Malignant neoplasm of parotid gland
C08	Malignant neoplasm of other and unspecified major salivary glands
C09	Malignant neoplasm of tonsil
C10	Malignant neoplasm of oropharynx
C11	Malignant neoplasm of nasopharynx
C12	Malignant neoplasm of piriform sinus
C13	Malignant neoplasm of hypopharynx
C14	Malignant neoplasm of other and ill-defined sites in the lip, oral cavity and pharynx
C15	Malignant neoplasm of oesophagus
C16	Malignant neoplasm of stomach
C17	Malignant neoplasm of small intestine
C18	Malignant neoplasm of colon
C19	Malignant neoplasm of rectosigmoid junction
C20	Malignant neoplasm of rectum
C21	Malignant neoplasm of anus and anal canal
C22	Malignant neoplasm of liver and intrahepatic bile ducts
C23	Malignant neoplasm of gallbladder
C24	Malignant neoplasm of other and unspecified parts of biliary tract
C25	Malignant neoplasm of pancreas
C26	Malignant neoplasm of other and ill-defined digestive organs
C30	Malignant neoplasm of nasal cavity and middle ear
C31	Malignant neoplasm of accessory sinuses
C32	Malignant neoplasm of larynx
C33	Malignant neoplasm of trachea
C34	Malignant neoplasm of bronchus and lung
C37	Malignant neoplasm of thymus
C38	Malignant neoplasm of heart, mediastinum and pleura
C39	Malignant neoplasm of other and ill-defined sites in the respiratory system and intrathoracic organs
C40	Malignant neoplasm of bone and articular cartilage of limbs
C41	Malignant neoplasm of bone and articular cartilage of other and unspecified sites
C43	Malignant melanoma of skin
C44	Other malignant neoplasms of skin
C45	Mesothelioma
C46	Kaposi's sarcoma
C47	Malignant neoplasm of peripheral nerves and autonomic nervous system
C48	Malignant neoplasm of retroperitoneum and peritoneum
C49	Malignant neoplasm of other connective and soft tissue
C50	Malignant neoplasm of breast
C51	Malignant neoplasm of vulva
C52	Malignant neoplasm of vagina
C53	Malignant neoplasm of cervix uteri
C54	Malignant neoplasm of corpus uteri
C55	Malignant neoplasm of uterus, part unspecified
C56	Malignant neoplasm of ovary
C57	Malignant neoplasm of other and unspecified female genital organs
C58	Malignant neoplasm of placenta
C60	Malignant neoplasm of penis
C61	Malignant neoplasm of prostate
C62	Malignant neoplasm of testis
C63	Malignant neoplasm of other and unspecified male genital organs
C64	Malignant neoplasm of kidney, except renal pelvis
C65	Malignant neoplasm of renal pelvis
C66	Malignant neoplasm of ureter
C67	Malignant neoplasm of bladder
C68	Malignant neoplasm of other and unspecified urinary organs
C69	Malignant neoplasm of eye and adnexa
C70	Malignant neoplasm of meninges
C71	Malignant neoplasm of brain
C72	Malignant neoplasm of spinal cord, cranial nerves and other parts of central nervous system
C73	Malignant neoplasm of thyroid gland
C74	Malignant neoplasm of adrenal gland
C75	Malignant neoplasm of other endocrine glands and related structures
C76	Malignant neoplasm of other and ill-defined sites
C77	Secondary and unspecified malignant neoplasm of lymph nodes
C78	Secondary malignant neoplasm of respiratory and digestive organs
C79	Secondary malignant neoplasm of other sites
C80	Malignant neoplasm without specification of site
C81	Hodgkin's disease
C82	Follicular [nodular] non-Hodgkin's lymphoma
C83	Diffuse non-Hodgkin's lymphoma
C84	Peripheral and cutaneous T-cell lymphomas
C85	Other and unspecified types of non-Hodgkin's lymphoma
C88	Malignant immunoproliferative diseases
C90	Multiple myeloma and malignant plasma cell neoplasms
C91	Lymphoid leukaemia
C92	Myeloid leukaemia
C93	Monocytic leukaemia
C94	Other leukaemias of specified cell type
C95	Leukaemia of unspecified cell type
C96	Other and unspecified malignant neoplasms of lymphoid, haematopoietic and related tissue
C97	Malignant neoplasms of independent (primary) multiple sites
D00	Carcinoma in situ of oral cavity, oesophagus and stomach
D01	Carcinoma in situ of other and unspecified digestive organs
D02	Carcinoma in situ of middle ear and respiratory system
D03	Melanoma in situ
D04	Carcinoma in situ of skin
D05	Carcinoma in situ of breast
D06	Carcinoma in situ of cervix uteri
D07	Carcinoma in situ of other and unspecified genital organs
D09	Carcinoma in situ of other and unspecified sites
D10	Benign neoplasm of mouth and pharynx
D11	Benign neoplasm of major salivary glands
D12	Benign neoplasm of colon, rectum, anus and anal canal
D13	Benign neoplasm of other and ill-defined parts of digestive system
D14	Benign neoplasm of middle ear and respiratory system
D15	Benign neoplasm of other and unspecified intrathoracic organs
D16	Benign neoplasm of bone and articular cartilage
D17	Benign lipomatous neoplasm
D18	Haemangioma and lymphangioma, any site
D19	Benign neoplasm of mesothelial tissue
D20	Benign neoplasm of soft tissue of retroperitoneum and peritoneum
D21	Other benign neoplasms of connective and other soft tissue
D22	Melanocytic naevi
D23	Other benign neoplasms of skin
D24	Benign neoplasm of breast
D25	Leiomyoma of uterus
D26	Other benign neoplasms of uterus
D27	Benign neoplasm of ovary
D28	Benign neoplasm of other and unspecified female genital organs
D29	Benign neoplasm of male genital organs
D30	Benign neoplasm of urinary organs
D31	Benign neoplasm of eye and adnexa
D32	Benign neoplasm of meninges
D33	Benign neoplasm of brain and other parts of central nervous system
D34	Benign neoplasm of thyroid gland
D35	Benign neoplasm of other and unspecified endocrine glands
D36	Benign neoplasm of other and unspecified sites
D37	Neoplasm of uncertain or unknown behaviour of oral cavity and digestive organs
D38	Neoplasm of uncertain or unknown behaviour of middle ear and respiratory and intrathoracic organs
D39	Neoplasm of uncertain or unknown behaviour of female genital organs
D40	Neoplasm of uncertain or unknown behaviour of male genital organs
D41	Neoplasm of uncertain or unknown behaviour of urinary organs
D42	Neoplasm of uncertain or unknown behaviour of meninges
D43	Neoplasm of uncertain or unknown behaviour of brain and central nervous system
D44	Neoplasm of uncertain or unknown behaviour of endocrine glands
D45	Polycythaemia vera
D46	Myelodysplastic syndromes
D47	Other neoplasms of uncertain or unknown behaviour of lymphoid, haematopoietic and related tissue
D48	Neoplasm of uncertain or unknown behaviour of other and unspecified sites
D50	Iron deficiency anaemia
D51	Vitamin B12 deficiency anaemia
D52	Folate deficiency anaemia
D53	Other nutritional anaemias
D55	Anaemia due to enzyme disorders
D56	Thalassaemia
D57	Sickle-cell disorders
D58	Other hereditary haemolytic anaemias
D59	Acquired haemolytic anaemia
D60	Acquired pure red cell aplasia [erythroblastopenia]
D61	Other aplastic anaemias
D62	Acute posthaemorrhagic anaemia
D63	Anaemia in chronic diseases classified elsewhere
D64	Other anaemias
D65	Disseminated intravascular coagulation [defibrination syndrome]
D66	Hereditary factor VIII deficiency
D67	Hereditary factor IX deficiency
D68	Other coagulation defects
D69	Purpura and other haemorrhagic conditions
D70	Agranulocytosis
D71	Functional disorders of polymorphonuclear neutrophils
D72	Other disorders of white blood cells
D73	Diseases of spleen
D74	Methaemoglobinaemia
D75	Other diseases of blood and blood-forming organs
D76	Certain diseases involving lymphoreticular tissue and reticulohistiocytic system
D77	Other disorders of blood and blood-forming organs in diseases classified elsewhere
D80	Immunodeficiency with predominantly antibody defects
D81	Combined immunodeficiencies
D82	Immunodeficiency associated with other major defects
D83	Common variable immunodeficiency
D84	Other immunodeficiencies
D86	Sarcoidosis
D89	Other disorders involving the immune mechanism, not elsewhere classified
E00	Congenital iodine-deficiency syndrome
E01	Iodine-deficiency-related thyroid disorders and allied conditions
E02	Subclinical iodine-deficiency hypothyroidism
E03	Other hypothyroidism
E04	Other nontoxic goitre
E05	Thyrotoxicosis [hyperthyroidism]
E06	Thyroiditis
E07	Other disorders of thyroid
E10	Insulin-dependent diabetes mellitus
E11	Non-insulin-dependent diabetes mellitus
E12	Malnutrition-related diabetes mellitus
E13	Other specified diabetes mellitus
E14	Unspecified diabetes mellitus
E15	Nondiabetic hypoglycaemic coma
E16	Other disorders of pancreatic internal secretion
E20	Hypoparathyroidism
E21	Hyperparathyroidism and other disorders of parathyroid gland
E22	Hyperfunction of pituitary gland
E23	Hypofunction and other disorders of pituitary gland
E24	Cushing's syndrome
E25	Adrenogenital disorders
E26	Hyperaldosteronism
E27	Other disorders of adrenal gland
E28	Ovarian dysfunction
E29	Testicular dysfunction
E30	Disorders of puberty, not elsewhere classified
E31	Polyglandular dysfunction
E32	Diseases of thymus
E34	Other endocrine disorders
E35	Disorders of endocrine glands in diseases classified elsewhere
E40	Kwashiorkor
E41	Nutritional marasmus
E42	Marasmic kwashiorkor
E43	Unspecified severe protein-energy malnutrition
E44	Protein-energy malnutrition of moderate and mild degree
E45	Retarded development following protein-energy malnutrition
E46	Unspecified protein-energy malnutrition
E50	Vitamin A deficiency
E51	Thiamine deficiency
E52	Niacin deficiency [pellagra]
E53	Deficiency of other B group vitamins
E54	Ascorbic acid deficiency
E55	Vitamin D deficiency
E56	Other vitamin deficiencies
E58	Dietary calcium deficiency
E59	Dietary selenium deficiency
E60	Dietary zinc deficiency
E61	Deficiency of other nutrient elements
E63	Other nutritional deficiencies
E64	Sequelae of malnutrition and other nutritional deficiencies
E65	Localized adiposity
E66	Obesity
E67	Other hyperalimentation
E68	Sequelae of hyperalimentation
E70	Disorders of aromatic amino-acid metabolism
E71	Disorders of branched-chain amino-acid metabolism and fatty-acid metabolism
E72	Other disorders of amino-acid metabolism
E73	Lactose intolerance
E74	Other disorders of carbohydrate metabolism
E75	Disorders of sphingolipid metabolism and other lipid storage disorders
E76	Disorders of glycosaminoglycan metabolism
E77	Disorders of glycoprotein metabolism
E78	Disorders of lipoprotein metabolism and other lipidaemias
E79	Disorders of purine and pyrimidine metabolism
E80	Disorders of porphyrin and bilirubin metabolism
E83	Disorders of mineral metabolism
E84	Cystic fibrosis
E85	Amyloidosis
E86	Volume depletion
E87	Other disorders of fluid, electrolyte and acid-base balance
E88	Other metabolic disorders
E89	Postprocedural endocrine and metabolic disorders, not elsewhere classified
E90	Nutritional and metabolic disorders in diseases classified elsewhere
F00	Dementia in Alzheimer's disease ( G30.-+ )
F01	Vascular dementia
F02	Dementia in other diseases classified elsewhere
F03	Unspecified dementia
F04	Organic amnesic syndrome, not induced by alcohol and other psychoactive substances
F05	Delirium, not induced by alcohol and other psychoactive substances
F06	Other mental disorders due to brain damage and dysfunction and to physical disease
F07	Personality and behavioural disorders due to brain disease, damage and dysfunction
F09	Unspecified organic or symptomatic mental disorder
F10	Mental and behavioural disorders due to use of alcohol
F11	Mental and behavioural disorders due to use of opioids
F12	Mental and behavioural disorders due to use of cannabinoids
F13	Mental and behavioural disorders due to use of sedatives or hypnotics
F14	Mental and behavioural disorders due to use of cocaine
F15	Mental and behavioural disorders due to use of other stimulants, including caffeine
F16	Mental and behavioural disorders due to use of hallucinogens
F17	Mental and behavioural disorders due to use of tobacco
F18	Mental and behavioural disorders due to use of volatile solvents
F19	Mental and behavioural disorders due to multiple drug use and use of other psychoactive substances
F20	Schizophrenia
F21	Schizotypal disorder
F22	Persistent delusional disorders
F23	Acute and transient psychotic disorders
F24	Induced delusional disorder
F25	Schizoaffective disorders
F28	Other nonorganic psychotic disorders
F29	Unspecified nonorganic psychosis
F30	Manic episode
F31	Bipolar affective disorder
F32	Depressive episode
F33	Recurrent depressive disorder
F34	Persistent mood [affective] disorders
F38	Other mood [affective] disorders
F39	Unspecified mood [affective] disorder
F40	Phobic anxiety disorders
F41	Other anxiety disorders
F42	Obsessive-compulsive disorder
F43	Reaction to severe stress, and adjustment disorders
F44	Dissociative [conversion] disorders
F45	Somatoform disorders
F48	Other neurotic disorders
F50	Eating disorders
F51	Nonorganic sleep disorders
F52	Sexual dysfunction, not caused by organic disorder or disease
F53	Mental and behavioural disorders associated with the puerperium, not elsewhere classified
F54	Psychological and behavioural factors associated with disorders or diseases classified elsewhere
F55	Abuse of non-dependence-producing substances
F59	Unspecified behavioural syndromes associated with physiological disturbances and physical factors
F60	Specific personality disorders
F61	Mixed and other personality disorders
F62	Enduring personality changes, not attributable to brain damage and disease
F63	Habit and impulse disorders
F64	Gender identity disorders
F65	Disorders of sexual preference
F66	Psychological and behavioural disorders associated with sexual development and orientation
F68	Other disorders of adult personality and behaviour
F69	Unspecified disorder of adult personality and behaviour
F70	Mild mental retardation
F71	Moderate mental retardation
F72	Severe mental retardation
F73	Profound mental retardation
F78	Other mental retardation
F79	Unspecified mental retardation
F80	Specific developmental disorders of speech and language
F81	Specific developmental disorders of scholastic skills
F82	Specific developmental disorder of motor function
F83	Mixed specific developmental disorders
F84	Pervasive developmental disorders
F88	Other disorders of psychological development
F89	Unspecified disorder of psychological development
F90	Hyperkinetic disorders
F91	Conduct disorders
F92	Mixed disorders of conduct and emotions
F93	Emotional disorders with onset specific to childhood
F94	Disorders of social functioning with onset specific to childhood and adolescence
F95	Tic disorders
F98	Other behavioural and emotional disorders with onset usually occurring in childhood and adolescence
F99	Unspecified mental disorder
G00	Bacterial meningitis, not elsewhere classified
G01	Meningitis in bacterial diseases classified elsewhere
G02	Meningitis in other infectious and parasitic diseases classified elsewhere
G03	Meningitis due to other and unspecified causes
G04	Encephalitis, myelitis and encephalomyelitis
G05	Encephalitis, myelitis and encephalomyelitis in diseases classified elsewhere
G06	Intracranial and intraspinal abscess and granuloma
G07	Intracranial and intraspinal abscess and granuloma in diseases classified elsewhere
G08	Intracranial and intraspinal phlebitis and thrombophlebitis
G09	Sequelae of inflammatory diseases of central nervous system
G10	Huntington's disease
G11	Hereditary ataxia
G12	Spinal muscular atrophy and related syndromes
G13	Systemic atrophies primarily affecting central nervous system in diseases classified elsewhere
G20	Parkinson's disease
G21	Secondary parkinsonism
G22	Parkinsonism in diseases classified elsewhere
G23	Other degenerative diseases of basal ganglia
G24	Dystonia
G25	Other extrapyramidal and movement disorders
G26	Extrapyramidal and movement disorders in diseases classified elsewhere
G30	Alzheimer's disease
G31	Other degenerative diseases of nervous system, not elsewhere classified
G32	Other degenerative disorders of nervous system in diseases classified elsewhere
G35	Multiple sclerosis
G36	Other acute disseminated demyelination
G37	Other demyelinating diseases of central nervous system
G40	Epilepsy
G41	Status epilepticus
G43	Migraine
G44	Other headache syndromes
G45	Transient cerebral ischaemic attacks and related syndromes
G46	Vascular syndromes of brain in cerebrovascular diseases
G47	Sleep disorders
G50	Disorders of trigeminal nerve
G51	Facial nerve disorders
G52	Disorders of other cranial nerves
G53	Cranial nerve disorders in diseases classified elsewhere
G54	Nerve root and plexus disorders
G55	Nerve root and plexus compressions in diseases classified elsewhere
G56	Mononeuropathies of upper limb
G57	Mononeuropathies of lower limb
G58	Other mononeuropathies
G59	Mononeuropathy in diseases classified elsewhere
G60	Hereditary and idiopathic neuropathy
G61	Inflammatory polyneuropathy
G62	Other polyneuropathies
G63	Polyneuropathy in diseases classified elsewhere
G64	Other disorders of peripheral nervous system
G70	Myasthenia gravis and other myoneural disorders
G71	Primary disorders of muscles
G72	Other myopathies
G73	Disorders of myoneural junction and muscle in diseases classified elsewhere
G80	Infantile cerebral palsy
G81	Hemiplegia
G82	Paraplegia and tetraplegia
G83	Other paralytic syndromes
G90	Disorders of autonomic nervous system
G91	Hydrocephalus
G92	Toxic encephalopathy
G93	Other disorders of brain
G94	Other disorders of brain in diseases classified elsewhere
G95	Other diseases of spinal cord
G96	Other disorders of central nervous system
G97	Postprocedural disorders of nervous system, not elsewhere classified
G98	Other disorders of nervous system, not elsewhere classified
G99	Other disorders of nervous system in diseases classified elsewhere
H00	Hordeolum and chalazion
H01	Other inflammation of eyelid
H02	Other disorders of eyelid
H03	Disorders of eyelid in diseases classified elsewhere
H04	Disorders of lacrimal system
H05	Disorders of orbit
H06	Disorders of lacrimal system and orbit in diseases classified elsewhere
H10	Conjunctivitis
H11	Other disorders of conjunctiva
H13	Disorders of conjunctiva in diseases classified elsewhere
H15	Disorders of sclera
H16	Keratitis
H17	Corneal scars and opacities
H18	Other disorders of cornea
H19	Disorders of sclera and cornea in diseases classified elsewhere
H20	Iridocyclitis
H21	Other disorders of iris and ciliary body
H22	Disorders of iris and ciliary body in diseases classified elsewhere
H25	Senile cataract
H26	Other cataract
H27	Other disorders of lens
H28	Cataract and other disorders of lens in diseases classified elsewhere
H30	Chorioretinal inflammation
H31	Other disorders of choroid
H32	Chorioretinal disorders in diseases classified elsewhere
H33	Retinal detachments and breaks
H34	Retinal vascular occlusions
H35	Other retinal disorders
H36	Retinal disorders in diseases classified elsewhere
H40	Glaucoma
H42	Glaucoma in diseases classified elsewhere
H43	Disorders of vitreous body
H44	Disorders of globe
H45	Disorders of vitreous body and globe in diseases classified elsewhere
H46	Optic neuritis
H47	Other disorders of optic [2nd] nerve and visual pathways
H48	Disorders of optic [2nd] nerve and visual pathways in diseases classified elsewhere
H49	Paralytic strabismus
H50	Other strabismus
H51	Other disorders of binocular movement
H52	Disorders of refraction and accommodation
H53	Visual disturbances
H54	Blindness and low vision
H55	Nystagmus and other irregular eye movements
H57	Other disorders of eye and adnexa
H58	Other disorders of eye and adnexa in diseases classified elsewhere
H59	Postprocedural disorders of eye and adnexa, not elsewhere classified
H60	Otitis externa
H61	Other disorders of external ear
H62	Disorders of external ear in diseases classified elsewhere
H65	Nonsuppurative otitis media
H66	Suppurative and unspecified otitis media
H67	Otitis media in diseases classified elsewhere
H68	Eustachian salpingitis and obstruction
H69	Other disorders of Eustachian tube
H70	Mastoiditis and related conditions
H71	Cholesteatoma of middle ear
H72	Perforation of tympanic membrane
H73	Other disorders of tympanic membrane
H74	Other disorders of middle ear and mastoid
H75	Other disorders of middle ear and mastoid in diseases classified elsewhere
H80	Otosclerosis
H81	Disorders of vestibular function
H82	Vertiginous syndromes in diseases classified elsewhere
H83	Other diseases of inner ear
H90	Conductive and sensorineural hearing loss
H91	Other hearing loss
H92	Otalgia and effusion of ear
H93	Other disorders of ear, not elsewhere classified
H94	Other disorders of ear in diseases classified elsewhere
H95	Postprocedural disorders of ear and mastoid process, not elsewhere classified
I00	Rheumatic fever without mention of heart involvement
I01	Rheumatic fever with heart involvement
I02	Rheumatic chorea
I05	Rheumatic mitral valve diseases
I06	Rheumatic aortic valve diseases
I07	Rheumatic tricuspid valve diseases
I08	Multiple valve diseases
I09	Other rheumatic heart diseases
I10	Essential (primary) hypertension
I11	Hypertensive heart disease
I12	Hypertensive renal disease
I13	Hypertensive heart and renal disease
I15	Secondary hypertension
I20	Angina pectoris
I21	Acute myocardial infarction
I22	Subsequent myocardial infarction
I23	Certain current complications following acute myocardial infarction
I24	Other acute ischaemic heart diseases
I25	Chronic ischaemic heart disease
I26	Pulmonary embolism
I27	Other pulmonary heart diseases
I28	Other diseases of pulmonary vessels
I30	Acute pericarditis
I31	Other diseases of pericardium
I32	Pericarditis in diseases classified elsewhere
I33	Acute and subacute endocarditis
I34	Nonrheumatic mitral valve disorders
I35	Nonrheumatic aortic valve disorders
I36	Nonrheumatic tricuspid valve disorders
I37	Pulmonary valve disorders
I38	Endocarditis, valve unspecified
I39	Endocarditis and heart valve disorders in diseases classified elsewhere
I40	Acute myocarditis
I41	Myocarditis in diseases classified elsewhere
I42	Cardiomyopathy
I43	Cardiomyopathy in diseases classified elsewhere
I44	Atrioventricular and left bundle-branch block
I45	Other conduction disorders
I46	Cardiac arrest
I47	Paroxysmal tachycardia
I48	Atrial fibrillation and flutter
I49	Other cardiac arrhythmias
I50	Heart failure
I51	Complications and ill-defined descriptions of heart disease
I52	Other heart disorders in diseases classified elsewhere
I60	Subarachnoid haemorrhage
I61	Intracerebral haemorrhage
I62	Other nontraumatic intracranial haemorrhage
I63	Cerebral infarction
I64	Stroke, not specified as haemorrhage or infarction
I65	Occlusion and stenosis of precerebral arteries, not resulting in cerebral infarction
I66	Occlusion and stenosis of cerebral arteries, not resulting in cerebral infarction
I67	Other cerebrovascular diseases
I68	Cerebrovascular disorders in diseases classified elsewhere
I69	Sequelae of cerebrovascular disease
I70	Atherosclerosis
I71	Aortic aneurysm and dissection
I72	Other aneurysm
I73	Other peripheral vascular diseases
I74	Arterial embolism and thrombosis
I77	Other disorders of arteries and arterioles
I78	Diseases of capillaries
I79	Disorders of arteries, arterioles and capillaries in diseases classified elsewhere
I80	Phlebitis and thrombophlebitis
I81	Portal vein thrombosis
I82	Other venous embolism and thrombosis
I83	Varicose veins of lower extremities
I84	Haemorrhoids
I85	Oesophageal varices
I86	Varicose veins of other sites
I87	Other disorders of veins
I88	Nonspecific lymphadenitis
I89	Other noninfective disorders of lymphatic vessels and lymph nodes
I95	Hypotension
I97	Postprocedural disorders of circulatory system, not elsewhere classified
I98	Other disorders of circulatory system in diseases classified elsewhere
I99	Other and unspecified disorders of circulatory system
J00	Acute nasopharyngitis [common cold]
J01	Acute sinusitis
J02	Acute pharyngitis
J03	Acute tonsillitis
J04	Acute laryngitis and tracheitis
J05	Acute obstructive laryngitis [croup] and epiglottitis
J06	Acute upper respiratory infections of multiple and unspecified sites
J09	Influenza due to identified avian influenza virus
J10	Influenza due to other identified influenza virus
J11	Influenza, virus not identified
J12	Viral pneumonia, not elsewhere classified
J13	Pneumonia due to Streptococcus pneumoniae
J14	Pneumonia due to Haemophilus influenzae
J15	Bacterial pneumonia, not elsewhere classified
J16	Pneumonia due to other infectious organisms, not elsewhere classified
J17	Pneumonia in diseases classified elsewhere
J18	Pneumonia, organism unspecified
J20	Acute bronchitis
J21	Acute bronchiolitis
J22	Unspecified acute lower respiratory infection
J30	Vasomotor and allergic rhinitis
J31	Chronic rhinitis, nasopharyngitis and pharyngitis
J32	Chronic sinusitis
J33	Nasal polyp
J34	Other disorders of nose and nasal sinuses
J35	Chronic diseases of tonsils and adenoids
J36	Peritonsillar abscess
J37	Chronic laryngitis and laryngotracheitis
J38	Diseases of vocal cords and larynx, not elsewhere classified
J39	Other diseases of upper respiratory tract
J40	Bronchitis, not specified as acute or chronic
J41	Simple and mucopurulent chronic bronchitis
J42	Unspecified chronic bronchitis
J43	Emphysema
J44	Other chronic obstructive pulmonary disease
J45	Asthma
J46	Status asthmaticus
J47	Bronchiectasis
J60	Coalworker's pneumoconiosis
J61	Pneumoconiosis due to asbestos and other mineral fibres
J62	Pneumoconiosis due to dust containing silica
J63	Pneumoconiosis due to other inorganic dusts
J64	Unspecified pneumoconiosis
J65	Pneumoconiosis associated with tuberculosis
J66	Airway disease due to specific organic dust
J67	Hypersensitivity pneumonitis due to organic dust
J68	Respiratory conditions due to inhalation of chemicals, gases, fumes and vapours
J69	Pneumonitis due to solids and liquids
J70	Respiratory conditions due to other external agents
J80	Adult respiratory distress syndrome
J81	Pulmonary oedema
J82	Pulmonary eosinophilia, not elsewhere classified
J84	Other interstitial pulmonary diseases
J85	Abscess of lung and mediastinum
J86	Pyothorax
J90	Pleural effusion, not elsewhere classified
J91	Pleural effusion in conditions classified elsewhere
J92	Pleural plaque
J93	Pneumothorax
J94	Other pleural conditions
J95	Postprocedural respiratory disorders, not elsewhere classified
J96	Respiratory failure, not elsewhere classified
J98	Other respiratory disorders
J99	Respiratory disorders in diseases classified elsewhere
K00	Disorders of tooth development and eruption
K01	Embedded and impacted teeth
K02	Dental caries
K03	Other diseases of hard tissues of teeth
K04	Diseases of pulp and periapical tissues
K05	Gingivitis and periodontal diseases
K06	Other disorders of gingiva and edentulous alveolar ridge
K07	Dentofacial anomalies [including malocclusion]
K08	Other disorders of teeth and supporting structures
K09	Cysts of oral region, not elsewhere classified
K10	Other diseases of jaws
K11	Diseases of salivary glands
K12	Stomatitis and related lesions
K13	Other diseases of lip and oral mucosa
K14	Diseases of tongue
K20	Oesophagitis
K21	Gastro-oesophageal reflux disease
K22	Other diseases of oesophagus
K23	Disorders of oesophagus in diseases classified elsewhere
K25	Gastric ulcer
K26	Duodenal ulcer
K27	Peptic ulcer, site unspecified
K28	Gastrojejunal ulcer
K29	Gastritis and duodenitis
K30	Dyspepsia
K31	Other diseases of stomach and duodenum
K35	Acute appendicitis
K36	Other appendicitis
K37	Unspecified appendicitis
K38	Other diseases of appendix
K40	Inguinal hernia
K41	Femoral hernia
K42	Umbilical hernia
K43	Ventral hernia
K44	Diaphragmatic hernia
K45	Other abdominal hernia
K46	Unspecified abdominal hernia
K50	Crohn's disease [regional enteritis]
K51	Ulcerative colitis
K52	Other noninfective gastroenteritis and colitis
K55	Vascular disorders of intestine
K56	Paralytic ileus and intestinal obstruction without hernia
K57	Diverticular disease of intestine
K58	Irritable bowel syndrome
K59	Other functional intestinal disorders
K60	Fissure and fistula of anal and rectal regions
K61	Abscess of anal and rectal regions
K62	Other diseases of anus and rectum
K63	Other diseases of intestine
K65	Peritonitis
K66	Other disorders of peritoneum
K67	Disorders of peritoneum in infectious diseases classified elsewhere
K70	Alcoholic liver disease
K71	Toxic liver disease
K72	Hepatic failure, not elsewhere classified
K73	Chronic hepatitis, not elsewhere classified
K74	Fibrosis and cirrhosis of liver
K75	Other inflammatory liver diseases
K76	Other diseases of liver
K77	Liver disorders in diseases classified elsewhere
K80	Cholelithiasis
K81	Cholecystitis
K82	Other diseases of gallbladder
K83	Other diseases of biliary tract
K85	Acute pancreatitis
K86	Other diseases of pancreas
K87	Disorders of gallbladder, biliary tract and pancreas in diseases classified elsewhere
K90	Intestinal malabsorption
K91	Postprocedural disorders of digestive system, not elsewhere classified
K92	Other diseases of digestive system
K93	Disorders of other digestive organs in diseases classified elsewhere
L00	Staphylococcal scalded skin syndrome
L01	Impetigo
L02	Cutaneous abscess, furuncle and carbuncle
L03	Cellulitis
L04	Acute lymphadenitis
L05	Pilonidal cyst
L08	Other local infections of skin and subcutaneous tissue
L10	Pemphigus
L11	Other acantholytic disorders
L12	Pemphigoid
L13	Other bullous disorders
L14	Bullous disorders in diseases classified elsewhere
L20	Atopic dermatitis
L21	Seborrhoeic dermatitis
L22	Diaper [napkin] dermatitis
L23	Allergic contact dermatitis
L24	Irritant contact dermatitis
L25	Unspecified contact dermatitis
L26	Exfoliative dermatitis
L27	Dermatitis due to substances taken internally
L28	Lichen simplex chronicus and prurigo
L29	Pruritus
L30	Other dermatitis
L40	Psoriasis
L41	Parapsoriasis
L42	Pityriasis rosea
L43	Lichen planus
L44	Other papulosquamous disorders
L45	Papulosquamous disorders in diseases classified elsewhere
L50	Urticaria
L51	Erythema multiforme
L52	Erythema nodosum
L53	Other erythematous conditions
L54	Erythema in diseases classified elsewhere
L55	Sunburn
L56	Other acute skin changes due to ultraviolet radiation
L57	Skin changes due to chronic exposure to nonionizing radiation
L58	Radiodermatitis
L59	Other disorders of skin and subcutaneous tissue related to radiation
L60	Nail disorders
L62	Nail disorders in diseases classified elsewhere
L63	Alopecia areata
L64	Androgenic alopecia
L65	Other nonscarring hair loss
L66	Cicatricial alopecia [scarring hair loss]
L67	Hair colour and hair shaft abnormalities
L68	Hypertrichosis
L70	Acne
L71	Rosacea
L72	Follicular cysts of skin and subcutaneous tissue
L73	Other follicular disorders
L74	Eccrine sweat disorders
L75	Apocrine sweat disorders
L80	Vitiligo
L81	Other disorders of pigmentation
L82	Seborrhoeic keratosis
L83	Acanthosis nigricans
L84	Corns and callosities
L85	Other epidermal thickening
L86	Keratoderma in diseases classified elsewhere
L87	Transepidermal elimination disorders
L88	Pyoderma gangrenosum
L89	Decubitus ulcer
L90	Atrophic disorders of skin
L91	Hypertrophic disorders of skin
L92	Granulomatous disorders of skin and subcutaneous tissue
L93	Lupus erythematosus
L94	Other localized connective tissue disorders
L95	Vasculitis limited to skin, not elsewhere classified
L97	Ulcer of lower limb, not elsewhere classified
L98	Other disorders of skin and subcutaneous tissue, not elsewhere classified
L99	Other disorders of skin and subcutaneous tissue in diseases classified elsewhere
M00	Pyogenic arthritis
M01	Direct infections of joint in infectious and parasitic diseases classified elsewhere
M02	Reactive arthropathies
M03	Postinfective and reactive arthropathies in diseases classified elsewhere
M05	Seropositive rheumatoid arthritis
M06	Other rheumatoid arthritis
M07	Psoriatic and enteropathic arthropathies
M08	Juvenile arthritis
M09	Juvenile arthritis in diseases classified elsewhere
M10	Gout
M11	Other crystal arthropathies
M12	Other specific arthropathies
M13	Other arthritis
M14	Arthropathies in other diseases classified elsewhere
M15	Polyarthrosis
M16	Coxarthrosis [arthrosis of hip]
M17	Gonarthrosis [arthrosis of knee]
M18	Arthrosis of first carpometacarpal joint
M19	Other arthrosis
M20	Acquired deformities of fingers and toes
M21	Other acquired deformities of limbs
M22	Disorders of patella
M23	Internal derangement of knee
M24	Other specific joint derangements
M25	Other joint disorders, not elsewhere classified
M30	Polyarteritis nodosa and related conditions
M31	Other necrotizing vasculopathies
M32	Systemic lupus erythematosus
M33	Dermatopolymyositis
M34	Systemic sclerosis
M35	Other systemic involvement of connective tissue
M36	Systemic disorders of connective tissue in diseases classified elsewhere
M40	Kyphosis and lordosis
M41	Scoliosis
M42	Spinal osteochondrosis
M43	Other deforming dorsopathies
M45	Ankylosing spondylitis
M46	Other inflammatory spondylopathies
M47	Spondylosis
M48	Other spondylopathies
M49	Spondylopathies in diseases classified elsewhere
M50	Cervical disc disorders
M51	Other intervertebral disc disorders
M53	Other dorsopathies, not elsewhere classified
M54	Dorsalgia
M60	Myositis
M61	Calcification and ossification of muscle
M62	Other disorders of muscle
M63	Disorders of muscle in diseases classified elsewhere
M65	Synovitis and tenosynovitis
M66	Spontaneous rupture of synovium and tendon
M67	Other disorders of synovium and tendon
M68	Disorders of synovium and tendon in diseases classified elsewhere
M70	Soft tissue disorders related to use, overuse and pressure
M71	Other bursopathies
M72	Fibroblastic disorders
M73	Soft tissue disorders in diseases classified elsewhere
M75	Shoulder lesions
M76	Enthesopathies of lower limb, excluding foot
M77	Other enthesopathies
M79	Other soft tissue disorders, not elsewhere classified
M80	Osteoporosis with pathological fracture
M81	Osteoporosis without pathological fracture
M82	Osteoporosis in diseases classified elsewhere
M83	Adult osteomalacia
M84	Disorders of continuity of bone
M85	Other disorders of bone density and structure
M86	Osteomyelitis
M87	Osteonecrosis
M88	Paget's disease of bone [osteitis deformans]
M89	Other disorders of bone
M90	Osteopathies in diseases classified elsewhere
M91	Juvenile osteochondrosis of hip and pelvis
M92	Other juvenile osteochondrosis
M93	Other osteochondropathies
M94	Other disorders of cartilage
M95	Other acquired deformities of musculoskeletal system and connective tissue
M96	Postprocedural musculoskeletal disorders, not elsewhere classified
M99	Biomechanical lesions, not elsewhere classified
N00	Acute nephritic syndrome
N01	Rapidly progressive nephritic syndrome
N02	Recurrent and persistent haematuria
N03	Chronic nephritic syndrome
N04	Nephrotic syndrome
N05	Unspecified nephritic syndrome
N06	Isolated proteinuria with specified morphological lesion
N07	Hereditary nephropathy, not elsewhere classified
N08	Glomerular disorders in diseases classified elsewhere
N10	Acute tubulo-interstitial nephritis
N11	Chronic tubulo-interstitial nephritis
N12	Tubulo-interstitial nephritis, not specified as acute or chronic
N13	Obstructive and reflux uropathy
N14	Drug- and heavy-metal-induced tubulo-interstitial and tubular conditions
N15	Other renal tubulo-interstitial diseases
N16	Renal tubulo-interstitial disorders in diseases classified elsewhere
N17	Acute renal failure
N18	Chronic renal failure
N19	Unspecified renal failure
N20	Calculus of kidney and ureter
N21	Calculus of lower urinary tract
N22	Calculus of urinary tract in diseases classified elsewhere
N23	Unspecified renal colic
N25	Disorders resulting from impaired renal tubular function
N26	Unspecified contracted kidney
N27	Small kidney of unknown cause
N28	Other disorders of kidney and ureter, not elsewhere classified
N29	Other disorders of kidney and ureter in diseases classified elsewhere
N30	Cystitis
N31	Neuromuscular dysfunction of bladder, not elsewhere classified
N32	Other disorders of bladder
N33	Bladder disorders in diseases classified elsewhere
N34	Urethritis and urethral syndrome
N35	Urethral stricture
N36	Other disorders of urethra
N37	Urethral disorders in diseases classified elsewhere
N39	Other disorders of urinary system
N40	Hyperplasia of prostate
N41	Inflammatory diseases of prostate
N42	Other disorders of prostate
N43	Hydrocele and spermatocele
N44	Torsion of testis
N45	Orchitis and epididymitis
N46	Male infertility
N47	Redundant prepuce, phimosis and paraphimosis
N48	Other disorders of penis
N49	Inflammatory disorders of male genital organs, not elsewhere classified
N50	Other disorders of male genital organs
N51	Disorders of male genital organs in diseases classified elsewhere
N60	Benign mammary dysplasia
N61	Inflammatory disorders of breast
N62	Hypertrophy of breast
N63	Unspecified lump in breast
N64	Other disorders of breast
N70	Salpingitis and oophoritis
N71	Inflammatory disease of uterus, except cervix
N72	Inflammatory disease of cervix uteri
N73	Other female pelvic inflammatory diseases
N74	Female pelvic inflammatory disorders in diseases classified elsewhere
N75	Diseases of Bartholin's gland
N76	Other inflammation of vagina and vulva
N77	Vulvovaginal ulceration and inflammation in diseases classified elsewhere
N80	Endometriosis
N81	Female genital prolapse
N82	Fistulae involving female genital tract
N83	Noninflammatory disorders of ovary, fallopian tube and broad ligament
N84	Polyp of female genital tract
N85	Other noninflammatory disorders of uterus, except cervix
N86	Erosion and ectropion of cervix uteri
N87	Dysplasia of cervix uteri
N88	Other noninflammatory disorders of cervix uteri
N89	Other noninflammatory disorders of vagina
N90	Other noninflammatory disorders of vulva and perineum
N91	Absent, scanty and rare menstruation
N92	Excessive, frequent and irregular menstruation
N93	Other abnormal uterine and vaginal bleeding
N94	Pain and other conditions associated with female genital organs and menstrual cycle
N95	Menopausal and other perimenopausal disorders
N96	Habitual aborter
N97	Female infertility
N98	Complications associated with artificial fertilization
N99	Other disorders of genitourinary tract
O00	Ectopic pregnancy
O01	Hydatidiform mole
O02	Other abnormal products of conception
O03	Spontaneous abortion
O04	Medical abortion
O05	Other abortion
O06	Unspecified abortion
O07	Failed attempted abortion
O08	Complications following abortion and ectopic and molar pregnancy
O10	Pre-existing hypertension complicating pregnancy, childbirth and the puerperium
O11	Pre-existing hypertensive disorder with superimposed proteinuria
O12	Gestational [pregnancy-induced] oedema and proteinuria without hypertension
O13	Gestational [pregnancy-induced] hypertension without significant proteinuria
O14	Gestational [pregnancy-induced] hypertension with significant proteinuria
O15	Eclampsia
O16	Unspecified maternal hypertension
O20	Haemorrhage in early pregnancy
O21	Excessive vomiting in pregnancy
O22	Venous complications in pregnancy
O23	Infections of genitourinary tract in pregnancy
O24	Diabetes mellitus in pregnancy
O25	Malnutrition in pregnancy
O26	Maternal care for other conditions predominantly related to pregnancy
O28	Abnormal findings on antenatal screening of mother
O29	Complications of anaesthesia during pregnancy
O30	Multiple gestation
O31	Complications specific to multiple gestation
O32	Maternal care for known or suspected malpresentation of fetus
O33	Maternal care for known or suspected disproportion
O34	Maternal care for known or suspected abnormality of pelvic organs
O35	Maternal care for known or suspected fetal abnormality and damage
O40	Polyhydramnios
O41	Other disorders of amniotic fluid and membranes
O42	Premature rupture of membranes
O43	Placental disorders
O44	Placenta praevia
O45	Premature separation of placenta [abruptio placentae]
O46	Antepartum haemorrhage, not elsewhere classified
O47	False labour
O48	Prolonged pregnancy
O60	Preterm labour
O61	Failed induction of labour
O62	Abnormalities of forces of labour
O63	Long labour
O64	Obstructed labour due to malposition and malpresentation of fetus
O65	Obstructed labour due to maternal pelvic abnormality
O66	Other obstructed labour
O67	Labour and delivery complicated by intrapartum haemorrhage, not elsewhere classified
O68	Labour and delivery complicated by fetal stress [distress]
O69	Labour and delivery complicated by umbilical cord complications
O70	Perineal laceration during delivery
O71	Other obstetric trauma
O72	Postpartum haemorrhage
O73	Retained placenta and membranes, without haemorrhage
O74	Complications of anaesthesia during labour and delivery
O75	Other complications of labour and delivery, not elsewhere classified
O80	Single spontaneous delivery
O81	Single delivery by forceps and vacuum extractor
O82	Single delivery by caesarean section
O83	Other assisted single delivery
O84	Multiple delivery
O85	Puerperal sepsis
O86	Other puerperal infections
O87	Venous complications in the puerperium
O88	Obstetric embolism
O89	Complications of anaesthesia during the puerperium
O90	Complications of the puerperium, not elsewhere classified
O91	Infections of breast associated with childbirth
O92	Other disorders of breast and lactation associated with childbirth
O95	Obstetric death of unspecified cause
O96	Death from any obstetric cause occurring more than 42 days but less than one year after delivery
O98	Maternal infectious and parasitic diseases classifiable elsewhere but complicating pregnancy, childbirth and the puerperium
O99	Other maternal diseases classifiable elsewhere but complicating pregnancy, childbirth and the puerperium
P00	Fetus and newborn affected by maternal conditions that may be unrelated to present pregnancy
P01	Fetus and newborn affected by maternal complications of pregnancy
P02	Fetus and newborn affected by complications of placenta, cord and membranes
P03	Fetus and newborn affected by other complications of labour and delivery
P04	Fetus and newborn affected by noxious influences transmitted via placenta or breast milk
P05	Slow fetal growth and fetal malnutrition
P07	Disorders related to short gestation and low birth weight, not elsewhere classified
P08	Disorders related to long gestation and high birth weight
P10	Intracranial laceration and haemorrhage due to birth injury
P11	Other birth injuries to central nervous system
P12	Birth injury to scalp
P13	Birth injury to skeleton
P14	Birth injury to peripheral nervous system
P15	Other birth injuries
P20	Intrauterine hypoxia
P21	Birth asphyxia
P22	Respiratory distress of newborn
P23	Congenital pneumonia
P24	Neonatal aspiration syndromes
P25	Interstitial emphysema and related conditions originating in the perinatal period
P26	Pulmonary haemorrhage originating in the perinatal period
P27	Chronic respiratory disease originating in the perinatal period
P28	Other respiratory conditions originating in the perinatal period
P29	Cardiovascular disorders originating in the perinatal period
P35	Congenital viral diseases
P36	Bacterial sepsis of newborn
P37	Other congenital infectious and parasitic diseases
P38	Omphalitis of newborn with or without mild haemorrhage
P39	Other infections specific to the perinatal period
P50	Fetal blood loss
P52	Intracranial nontraumatic haemorrhage of fetus and newborn
P55	Haemolytic disease of fetus and newborn
P57	Kernicterus
P58	Neonatal jaundice due to other excessive haemolysis
P59	Neonatal jaundice from other and unspecified causes
P61	Other perinatal haematological disorders
P70	Transitory disorders of carbohydrate metabolism specific to fetus and newborn
P71	Transitory neonatal disorders of calcium and magnesium metabolism
P72	Other transitory neonatal endocrine disorders
P74	Other transitory neonatal electrolyte and metabolic disturbances
P75	Meconium ileus in cystic fibrosis
P78	Other perinatal digestive system disorders
P83	Other conditions of integument specific to fetus and newborn
P90	Convulsions of newborn
P91	Other disturbances of cerebral status of newborn
P92	Feeding problems of newborn
P94	Disorders of muscle tone of newborn
P95	Fetal death of unspecified cause
P96	Other conditions originating in the perinatal period
Q00	Anencephaly and similar malformations
Q01	Encephalocele
Q02	Microcephaly
Q03	Congenital hydrocephalus
Q04	Other congenital malformations of brain
Q05	Spina bifida
Q06	Other congenital malformations of spinal cord
Q07	Other congenital malformations of nervous system
Q10	Congenital malformations of eyelid, lacrimal apparatus and orbit
Q11	Anophthalmos, microphthalmos and macrophthalmos
Q12	Congenital lens malformations
Q13	Congenital malformations of anterior segment of eye
Q14	Congenital malformations of posterior segment of eye
Q15	Other congenital malformations of eye
Q16	Congenital malformations of ear causing impairment of hearing
Q17	Other congenital malformations of ear
Q18	Other congenital malformations of face and neck
Q20	Congenital malformations of cardiac chambers and connections
Q21	Congenital malformations of cardiac septa
Q22	Congenital malformations of pulmonary and tricuspid valves
Q23	Congenital malformations of aortic and mitral valves
Q24	Other congenital malformations of heart
Q25	Congenital malformations of great arteries
Q26	Congenital malformations of great veins
Q27	Other congenital malformations of peripheral vascular system
Q28	Other congenital malformations of circulatory system
Q30	Congenital malformations of nose
Q31	Congenital malformations of larynx
Q32	Congenital malformations of trachea and bronchus
Q33	Congenital malformations of lung
Q34	Other congenital malformations of respiratory system
Q35	Cleft palate
Q36	Cleft lip
Q37	Cleft palate with cleft lip
Q38	Other congenital malformations of tongue, mouth and pharynx
Q39	Congenital malformations of oesophagus
Q40	Other congenital malformations of upper alimentary tract
Q41	Congenital absence, atresia and stenosis of small intestine
Q42	Congenital absence, atresia and stenosis of large intestine
Q43	Other congenital malformations of intestine
Q44	Congenital malformations of gallbladder, bile ducts and liver
Q45	Other congenital malformations of digestive system
Q50	Congenital malformations of ovaries, fallopian tubes and broad ligaments
Q51	Congenital malformations of uterus and cervix
Q52	Other congenital malformations of female genitalia
Q53	Undescended testicle
Q54	Hypospadias
Q55	Other congenital malformations of male genital organs
Q56	Indeterminate sex and pseudohermaphroditism
Q60	Renal agenesis and other reduction defects of kidney
Q61	Cystic kidney disease
Q62	Congenital obstructive defects of renal pelvis and congenital malformations of ureter
Q63	Other congenital malformations of kidney
Q64	Other congenital malformations of urinary system
Q65	Congenital deformities of hip
Q66	Congenital deformities of feet
Q67	Congenital musculoskeletal deformities of head, face, spine and chest
Q68	Other congenital musculoskeletal deformities
Q69	Polydactyly
Q70	Syndactyly
Q71	Reduction defects of upper limb
Q72	Reduction defects of lower limb
Q73	Reduction defects of unspecified limb
Q74	Other congenital malformations of limb(s)
Q75	Other congenital malformations of skull and face bones
Q76	Congenital malformations of spine and bony thorax
Q77	Osteochondrodysplasia with defects of growth of tubular bones and spine
Q78	Other osteochondrodysplasias
Q79	Congenital malformations of the musculoskeletal system, not elsewhere classified
Q80	Congenital ichthyosis
Q81	Epidermolysis bullosa
Q82	Other congenital malformations of skin
Q83	Congenital malformations of breast
Q84	Other congenital malformations of integument
Q85	Phakomatoses, not elsewhere classified
Q86	Congenital malformation syndromes due to known exogenous causes, not elsewhere classified
Q87	Other specified congenital malformation syndromes affecting multiple systems
Q89	Other congenital malformations, not elsewhere classified
Q90	Down's syndrome
Q91	Edwards' syndrome and Patau's syndrome
Q92	Other trisomies and partial trisomies of the autosomes, not elsewhere classified
Q93	Monosomies and deletions from the autosomes, not elsewhere classified
Q95	Balanced rearrangements and structural markers, not elsewhere classified
Q96	Turner's syndrome
Q97	Other sex chromosome abnormalities, female phenotype, not elsewhere classified
Q98	Other sex chromosome abnormalities, male phenotype, not elsewhere classified
Q99	Other chromosome abnormalities, not elsewhere classified
R00	Abnormalities of heart beat
R01	Cardiac murmurs and other cardiac sounds
R02	Gangrene, not elsewhere classified
R03	Abnormal blood-pressure reading, without diagnosis
R04	Haemorrhage from respiratory passages
R05	Cough
R06	Abnormalities of breathing
R07	Pain in throat and chest
R09	Other symptoms and signs involving the circulatory and respiratory systems
R10	Abdominal and pelvic pain
R11	Nausea and vomiting
R12	Heartburn
R13	Dysphagia
R14	Flatulence and related conditions
R15	Faecal incontinence
R16	Hepatomegaly and splenomegaly, not elsewhere classified
R17	Unspecified jaundice
R18	Ascites
R19	Other symptoms and signs involving the digestive system and abdomen
R20	Disturbances of skin sensation
R21	Rash and other nonspecific skin eruption
R22	Localized swelling, mass and lump of skin and subcutaneous tissue
R23	Other skin changes
R25	Abnormal involuntary movements
R26	Abnormalities of gait and mobility
R27	Other lack of coordination
R29	Other symptoms and signs involving the nervous and musculoskeletal systems
R30	Pain associated with micturition
R31	Unspecified haematuria
R32	Unspecified urinary incontinence
R33	Retention of urine
R34	Anuria and oliguria
R35	Polyuria
R36	Urethral discharge
R39	Other symptoms and signs involving the urinary system
R40	Somnolence, stupor and coma
R41	Other symptoms and signs involving cognitive functions and awareness
R42	Dizziness and giddiness
R43	Disturbances of smell and taste
R44	Other symptoms and signs involving general sensations and perceptions
R45	Symptoms and signs involving emotional state
R46	Symptoms and signs involving appearance and behaviour
R47	Speech disturbances, not elsewhere classified
R48	Dyslexia and other symbolic dysfunctions, not elsewhere classified
R49	Voice disturbances
R50	Fever of other and unknown origin
R51	Headache
R52	Pain, not elsewhere classified
R53	Malaise and fatigue
R54	Senility
R55	Syncope and collapse
R56	Convulsions, not elsewhere classified
R57	Shock, not elsewhere classified
R58	Haemorrhage, not elsewhere classified
R59	Enlarged lymph nodes
R60	Oedema, not elsewhere classified
R61	Hyperhidrosis
R62	Lack of expected normal physiological development
R63	Symptoms and signs concerning food and fluid intake
R64	Cachexia
R68	Other general symptoms and signs
R69	Unknown and unspecified causes of morbidity
R70	Elevated erythrocyte sedimentation rate and abnormality of plasma viscosity
R71	Abnormality of red blood cells
R72	Abnormality of white blood cells, not elsewhere classified
R73	Elevated blood glucose level
R74	Abnormal serum enzyme levels
R75	Laboratory evidence of human immunodeficiency virus [HIV]
R76	Other abnormal immunological findings in serum
R77	Other abnormalities of plasma proteins
R78	Findings of drugs and other substances, not normally found in blood
R79	Other abnormal findings of blood chemistry
R80	Isolated proteinuria
R81	Glycosuria
R82	Other abnormal findings in urine
R83	Abnormal findings in cerebrospinal fluid
R84	Abnormal findings in specimens from respiratory organs and thorax
R85	Abnormal findings in specimens from digestive organs and abdominal cavity
R86	Abnormal findings in specimens from male genital organs
R87	Abnormal findings in specimens from female genital organs
R89	Abnormal findings in specimens from other organs, systems and tissues
R90	Abnormal findings on diagnostic imaging of central nervous system
R91	Abnormal findings on diagnostic imaging of lung
R92	Abnormal findings on diagnostic imaging of breast
R93	Abnormal findings on diagnostic imaging of other body structures
R94	Abnormal results of function studies
R95	Sudden infant death syndrome
R96	Other sudden death, cause unknown
R98	Unattended death
R99	Other ill-defined and unspecified causes of mortality
Z21	Asymptomatic human immunodeficiency virus [HIV] infection status
Z31	Procreative management
Z49	Care involving dialysis
Z55	Problems related to education and literacy
Z61	Problems related to negative life events in childhood
Z62	Other problems related to upbringing
Z64	Problems related to certain psychosocial circumstances
Z65	Problems related to other psychosocial circumstances
Z80	Family history of malignant neoplasm
Z81	Family history of mental and behavioural disorders
Z82	Family history of certain disabilities and chronic diseases leading to disablement
Z85	Personal history of malignant neoplasm
Z88	Personal history of allergy to drugs, medicaments and biological substances
Z93	Artificial opening status
Z95	Presence of cardiac and vascular implants and grafts
T03	Dislocations, sprains and strains involving multiple body regions
T04	Crushing injuries involving multiple body regions
T07	Unspecified multiple injuries
T36	Poisoning by systemic antibiotics
T37	Poisoning by other systemic anti-infectives and antiparasitics
T38	Poisoning by hormones and their synthetic substitutes and antagonists, not elsewhere classified
T39	Poisoning by nonopioid analgesics, antipyretics and antirheumatics
T40	Poisoning by narcotics and psychodysleptics [hallucinogens]
T41	Poisoning by anaesthetics and therapeutic gases
T42	Poisoning by antiepileptic, sedative-hypnotic and antiparkinsonism drugs
T43	Poisoning by psychotropic drugs, not elsewhere classified
T44	Poisoning by drugs primarily affecting the autonomic nervous system
T45	Poisoning by primarily systemic and haematological agents, not elsewhere classified
T46	Poisoning by agents primarily affecting the cardiovascular system
T48	Poisoning by agents primarily acting on smooth and skeletal muscles and the respiratory system
T49	Poisoning by topical agents primarily affecting skin and mucous membrane and by ophthalmological, otorhinolaryngological and dental drugs
T50	Poisoning by diuretics and other and unspecified drugs, medicaments and biological substances
T51	Toxic effect of alcohol
T52	Toxic effect of organic solvents
T53	Toxic effect of halogen derivatives of aliphatic and aromatic hydrocarbons
T54	Toxic effect of corrosive substances
T55	Toxic effect of soaps and detergents
T56	Toxic effect of metals
T57	Toxic effect of other inorganic substances
T59	Toxic effect of other gases, fumes and vapours
T60	Toxic effect of pesticides
T62	Toxic effect of other noxious substances eaten as food
T64	Toxic effect of aflatoxin and other mycotoxin food contaminants
T65	Toxic effect of other and unspecified substances
T66	Unspecified effects of radiation
T71	Asphyxiation
T78	Adverse effects, not elsewhere classified
T86	Failure and rejection of transplanted organs and tissues
T96	Sequelae of poisoning by drugs, medicaments and biological substances
T97	Sequelae of toxic effects of substances chiefly nonmedicinal as to source
U07	Emergency use of U07
V72	Bus occupant injured in collision with two- or three-wheeled motor vehicle
W83	Other specified threats to breathing
W84	Unspecified threat to breathing
X40	Accidental poisoning by and exposure to nonopioid analgesics, antipyretics and antirheumatics
X41	Accidental poisoning by and exposure to antiepileptic, sedative-hypnotic, antiparkinsonism and psychotropic drugs, not elsewhere classified
X42	Accidental poisoning by and exposure to narcotics and psychodysleptics [hallucinogens], not elsewhere classified
X43	Accidental poisoning by and exposure to other drugs acting on the autonomic nervous system
X44	Accidental poisoning by and exposure to other and unspecified drugs, medicaments and biological substances
X46	Accidental poisoning by and exposure to organic solvents and halogenated hydrocarbons and their vapours
X47	Accidental poisoning by and exposure to other gases and vapours
X49	Accidental poisoning by and exposure to other and unspecified chemicals and noxious substances
X60	Intentional self-poisoning by and exposure to nonopioid analgesics, antipyretics and antirheumatics
X61	Intentional self-poisoning by and exposure to antiepileptic, sedative-hypnotic, antiparkinsonism and psychotropic drugs, not elsewhere classified
X62	Intentional self-poisoning by and exposure to narcotics and psychodysleptics [hallucinogens], not elsewhere classified
X63	Intentional self-poisoning by and exposure to other drugs acting on the autonomic nervous system
X64	Intentional self-poisoning by and exposure to other and unspecified drugs, medicaments and biological substances
X65	Intentional self-poisoning by and exposure to alcohol
X66	Intentional self-poisoning by and exposure to organic solvents and halogenated hydrocarbons and their vapours
X67	Intentional self-poisoning by and exposure to other gases and vapours
X68	Intentional self-poisoning by and exposure to pesticides
X69	Intentional self-poisoning by and exposure to other and unspecified chemicals and noxious substances
X70	Intentional self-harm by hanging, strangulation and suffocation
X71	Intentional self-harm by drowning and submersion
X72	Intentional self-harm by handgun discharge
X73	Intentional self-harm by rifle, shotgun and larger firearm discharge
X74	Intentional self-harm by other and unspecified firearm discharge
X75	Intentional self-harm by explosive material
X76	Intentional self-harm by smoke, fire and flames
X78	Intentional self-harm by sharp object
X79	Intentional self-harm by blunt object
X80	Intentional self-harm by jumping from a high place
X81	Intentional self-harm by jumping or lying before moving object
X83	Intentional self-harm by other specified means
X84	Intentional self-harm by unspecified means
Y05	Sexual assault by bodily force
Y10	Poisoning by and exposure to nonopioid analgesics, antipyretics and antirheumatics, undetermined intent
Y11	Poisoning by and exposure to antiepileptic, sedative-hypnotic, antiparkinsonism and psychotropic drugs, not elsewhere classified, undetermined intent
Y12	Poisoning by and exposure to narcotics and psychodysleptics [hallucinogens], not elsewhere classified, undetermined intent
Y13	Poisoning by and exposure to other drugs acting on the autonomic nervous system, undetermined intent
Y14	Poisoning by and exposure to other and unspecified drugs, medicaments and biological substances, undetermined intent
Y15	Poisoning by and exposure to alcohol, undetermined intent
Y16	Poisoning by and exposure to organic solvents and halogenated hydrocarbons and their vapours, undetermined intent
Y17	Poisoning by and exposure to other gases and vapours, undetermined intent
Y18	Poisoning by and exposure to pesticides, undetermined intent
Y19	Poisoning by and exposure to other and unspecified chemicals and noxious substances, undetermined intent
Y20	Hanging, strangulation and suffocation, undetermined intent
Y22	Handgun discharge, undetermined intent
Y23	Rifle, shotgun and larger firearm discharge, undetermined intent
Y24	Other and unspecified firearm discharge, undetermined intent
Y25	Contact with explosive material, undetermined intent
Y26	Exposure to smoke, fire and flames, undetermined intent
Y27	Contact with steam, hot vapours and hot objects, undetermined intent
Y28	Contact with sharp object, undetermined intent
Y29	Contact with blunt object, undetermined intent
Y30	Falling, jumping or pushed from a high place, undetermined intent
Y31	Falling, lying or running before or into moving object, undetermined intent
Y33	Other specified events, undetermined intent
Y34	Unspecified event, undetermined intent
Y40	Systemic antibiotics
Y41	Other systemic anti-infectives and antiparasitics
Y42	Hormones and their synthetic substitutes and antagonists, not elsewhere classified
Y43	Primarily systemic agents
Y44	Agents primarily affecting blood constituents
Y45	Analgesics, antipyretics and anti-inflammatory drugs
Y46	Antiepileptics and antiparkinsonism drugs
Y47	Sedatives, hypnotics and antianxiety drugs
Y48	Anaesthetics and therapeutic gases
Y49	Psychotropic drugs, not elsewhere classified
Y50	Central nervous system stimulants, not elsewhere classified
Y51	Drugs primarily affecting the autonomic nervous system
Y52	Agents primarily affecting the cardiovascular system
Y53	Agents primarily affecting the gastrointestinal system
Y54	Agents primarily affecting water-balance and mineral and uric acid metabolism
Y55	Agents primarily acting on smooth and skeletal muscles and the respiratory system
Y56	Topical agents primarily affecting skin and mucous membrane and ophthalmological, otorhinolaryngological and dental drugs
Y57	Other and unspecified drugs and medicaments
Y58	Bacterial vaccines
Y59	Other and unspecified vaccines and biological substances
Y63	Failure in dosage during surgical and medical care
Y65	Other misadventures during surgical and medical care
Y69	Unspecified misadventure during surgical and medical care
Y70	Anaesthesiology devices associated with adverse incidents
Y71	Cardiovascular devices associated with adverse incidents
Y72	Otorhinolaryngological devices associated with adverse incidents
Y73	Gastroenterology and urology devices associated with adverse incidents
Y74	General hospital and personal-use devices associated with adverse incidents
Y76	Obstetric and gynaecological devices associated with adverse incidents
Y78	Radiological devices associated with adverse incidents
Y79	Orthopaedic devices associated with adverse incidents
Y80	Physical medicine devices associated with adverse incidents
Y81	General- and plastic-surgery devices associated with adverse incidents
Y82	Other and unspecified medical devices associated with adverse incidents
Y83	Surgical operation and other surgical procedures as the cause of abnormal reaction of the patient, or of later complication, without mention of misadventure at the time of the procedure
Y84	Other medical procedures as the cause of abnormal reaction of the patient, or of later complication, without mention of misadventure at the time of the procedure
Y87	Sequelae of intentional self-harm, assault and events of undetermined intent
Y88	Sequelae with surgical and medical care as external cause
Y90	Evidence of alcohol involvement determined by blood alcohol level
Y91	Evidence of alcohol involvement determined by level of intoxication

### Sheet: Supplementary Table 3
Supplementary Table 3. Associations between PRS-ADHD and ICD-10 codes
ICD code	n	OR	lower CI	upper CI	p-value	ICD code name
E66	15121	1.12809	1.1084	1.1481	5.72887e-41	Obesity
M54	67495	1.08183	1.0684	1.0955	8.09354e-35	Dorsalgia
M15	15398	1.09438	1.073	1.1162	3.30237e-19	Polyarthrosis
J44	4776	1.14787	1.1135	1.1833	6.35172e-19	Other chronic obstructive pulmonary disease
E11	8102	1.11139	1.0846	1.1388	1.98126e-17	Non-insulin-dependent diabetes mellitus
O04	8731	1.10155	1.0761	1.1276	4.55831e-16	Medical abortion
F32	25438	1.06081	1.0457	1.0762	7.84973e-16	Depressive episode
R51	18544	1.06776	1.0507	1.0851	1.70257e-15	Headache
M77	19470	1.06552	1.0487	1.0826	5.14828e-15	Other enthesopathies
F10	4430	1.1268	1.0927	1.162	2.78939e-14	Mental and behavioural disorders due to use of alcohol
M51	19210	1.06416	1.0471	1.0815	5.14941e-14	Other intervertebral disc disorders
J20	48302	1.04709	1.0345	1.0599	1.00328e-13	Acute bronchitis
F41	20656	1.05983	1.0436	1.0763	1.47368e-13	Other anxiety disorders
G56	12102	1.07499	1.0542	1.0961	3.5152e-13	Mononeuropathies of upper limb
M79	33221	1.04928	1.0356	1.0631	5.66503e-13	Other soft tissue disorders, not elsewhere classified
M75	18702	1.0614	1.044	1.0791	1.49304e-12	Shoulder lesions
D22	24852	0.948903	0.9352	0.9628	1.73149e-12	Melanocytic naevi
G47	17571	1.06119	1.0435	1.0792	4.0424e-12	Sleep disorders
K29	29638	1.04791	1.0335	1.0626	4.02254e-11	Gastritis and duodenitis
I11	24146	1.06267	1.0436	1.0821	5.26802e-11	Hypertensive heart disease
J45	12409	1.06539	1.0454	1.0858	5.67997e-11	Asthma
M25	37607	1.04198	1.029	1.0552	1.48387e-10	Other joint disorders, not elsewhere classified
I10	32483	1.05007	1.0344	1.0659	1.70221e-10	Essential (primary) hypertension
J03	34073	1.04482	1.0308	1.059	1.74654e-10	Acute tonsillitis
M50	9756	1.07225	1.0494	1.0956	2.07619e-10	Cervical disc disorders
M16	11349	1.07173	1.049	1.0949	2.30567e-10	Coxarthrosis [arthrosis of hip]
G44	18761	1.05305	1.0363	1.0701	2.92095e-10	Other headache syndromes
K21	25682	1.04691	1.032	1.062	3.30458e-10	Gastro-oesophageal reflux disease
M19	12239	1.06492	1.0439	1.0864	6.50917e-10	Other arthrosis
M70	14454	1.05552	1.037	1.0744	2.38587e-09	Soft tissue disorders related to use, overuse and pressure
J04	34461	1.04021	1.0267	1.0539	3.22304e-09	Acute laryngitis and tracheitis
K04	23343	1.04581	1.0303	1.0615	3.77893e-09	Diseases of pulp and periapical tissues
I50	8996	1.08269	1.0543	1.1118	4.48675e-09	Heart failure
G43	10666	1.06259	1.0411	1.0846	6.19879e-09	Migraine
I21	2244	1.14126	1.0913	1.1935	7.32077e-09	Acute myocardial infarction
B86	3132	1.11122	1.0718	1.152	1.0203e-08	Scabies
M10	5648	1.08601	1.0558	1.1171	1.03404e-08	Gout
A63	14384	1.05499	1.0358	1.0746	1.16992e-08	Other predominantly sexually transmitted diseases, not elsewhere classified
L82	10797	0.941114	0.9216	0.9611	1.4583e-08	Seborrhoeic keratosis
R10	35274	1.03841	1.0249	1.0521	1.60944e-08	Abdominal and pelvic pain
K05	15312	1.05123	1.0331	1.0697	1.95698e-08	Gingivitis and periodontal diseases
F43	10294	1.06028	1.0387	1.0823	2.5694e-08	Reaction to severe stress, and adjustment disorders
M47	11483	1.06058	1.0387	1.0829	3.22789e-08	Spondylosis
N30	35670	1.03924	1.025	1.0537	4.98444e-08	Cystitis
M48	4395	1.08781	1.0542	1.1225	1.42077e-07	Other spondylopathies
F33	8957	1.05947	1.0363	1.0831	2.90863e-07	Recurrent depressive disorder
N71	3281	1.09554	1.0573	1.1352	4.87789e-07	Inflammatory disease of uterus, except cervix
I48	6123	1.07714	1.0464	1.1088	5.02964e-07	Atrial fibrillation and flutter
N76	28339	1.03995	1.0242	1.056	5.26319e-07	Other inflammation of vagina and vulva
M65	7097	1.06425	1.0386	1.0906	5.8573e-07	Synovitis and tenosynovitis
R11	4388	1.08123	1.0486	1.1149	5.90562e-07	Nausea and vomiting
F07	981	1.1755	1.1031	1.2527	6.21185e-07	Personality and behavioural disorders due to brain disease, damage and dysfunction
F06	2766	1.10397	1.0618	1.1478	6.55331e-07	Other mental disorders due to brain damage and dysfunction and to physical disease
A56	4804	1.07831	1.0467	1.1109	6.98472e-07	Other sexually transmitted chlamydial diseases
K80	11366	1.05339	1.032	1.0753	6.99103e-07	Cholelithiasis
R73	6301	1.06827	1.0407	1.0966	7.46861e-07	Elevated blood glucose level
N92	18806	1.04333	1.0258	1.0612	9.93091e-07	Excessive, frequent and irregular menstruation
K86	2517	1.10662	1.0624	1.1526	1.09129e-06	Other diseases of pancreas
K20	2282	1.11015	1.0645	1.1578	1.10206e-06	Oesophagitis
O20	6268	1.06879	1.0405	1.0978	1.12254e-06	Haemorrhage in early pregnancy
M13	12393	1.04842	1.0286	1.0686	1.15759e-06	Other arthritis
L02	15352	1.0433	1.0255	1.0614	1.45548e-06	Cutaneous abscess, furuncle and carbuncle
M96	641	1.20759	1.1163	1.3063	2.53178e-06	Postprocedural musculoskeletal disorders, not elsewhere classified
K25	5377	1.07038	1.0405	1.1012	2.56333e-06	Gastric ulcer
O99	11384	1.05241	1.0302	1.0751	2.75914e-06	Other maternal diseases classifiable elsewhere but complicating pregnancy, childbirth and the puerperium
Z95	3722	1.08808	1.0498	1.1277	3.80268e-06	Presence of cardiac and vascular implants and grafts
K76	4452	1.07481	1.0424	1.1082	3.88244e-06	Other diseases of liver
T51	1066	1.15354	1.0852	1.2262	4.52721e-06	Toxic effect of alcohol
N70	5800	1.06595	1.0371	1.0956	4.96402e-06	Salpingitis and oophoritis
M17	20209	1.04039	1.0227	1.0584	6.05811e-06	Gonarthrosis [arthrosis of knee]
O26	5444	1.06768	1.0375	1.0987	7.36257e-06	Maternal care for other conditions predominantly related to pregnancy
O23	5671	1.06624	1.0366	1.0967	8.21178e-06	Infections of genitourinary tract in pregnancy
O47	5395	1.06671	1.0365	1.0978	1.06478e-05	False labour
K26	7097	1.0565	1.0306	1.083	1.42044e-05	Duodenal ulcer
O00	1539	1.11899	1.063	1.1779	1.73731e-05	Ectopic pregnancy
M06	5231	1.0645	1.0346	1.0953	1.75752e-05	Other rheumatoid arthritis
I70	3885	1.08173	1.0434	1.1214	1.92025e-05	Atherosclerosis
H36	2179	1.09928	1.0521	1.1486	2.36623e-05	Retinal disorders in diseases classified elsewhere
B07	11535	0.958115	0.9393	0.9773	2.37945e-05	Viral warts
I25	8465	1.05854	1.0307	1.0871	2.87837e-05	Chronic ischaemic heart disease
N83	10011	1.04586	1.0236	1.0686	4.28109e-05	Noninflammatory disorders of ovary, fallopian tube and broad ligament
K30	17470	1.03472	1.0179	1.0518	4.37786e-05	Dyspepsia
T43	318	1.25911	1.1263	1.4075	5.07293e-05	Poisoning by psychotropic drugs, not elsewhere classified
R52	6608	1.05357	1.0271	1.0807	5.69562e-05	Pain, not elsewhere classified
J01	39452	1.02622	1.0134	1.0392	5.75746e-05	Acute sinusitis
J06	75307	1.027	1.0137	1.0404	5.78202e-05	Acute upper respiratory infections of multiple and unspecified sites
O41	1434	1.11526	1.0574	1.1762	5.90949e-05	Other disorders of amniotic fluid and membranes
G63	1189	1.12587	1.0619	1.1937	7.05503e-05	Polyneuropathy in diseases classified elsewhere
F70	460	1.20435	1.0978	1.3212	8.31187e-05	Mild mental retardation
L23	27049	1.02845	1.0142	1.0429	8.47515e-05	Allergic contact dermatitis
T42	431	1.2102	1.0998	1.3317	9.27228e-05	Poisoning by antiepileptic, sedative-hypnotic and antiparkinsonism drugs
A08	10591	1.04147	1.0204	1.0629	9.46144e-05	Viral and other specified intestinal infections
K59	13515	1.0369	1.0181	1.056	0.000100722	Other functional intestinal disorders
N94	10003	1.0444	1.0217	1.0676	0.000107798	Pain and other conditions associated with female genital organs and menstrual cycle
O12	1777	1.09886	1.0474	1.1528	0.000116815	Gestational [pregnancy-induced] oedema and proteinuria without hypertension
J18	17294	1.03339	1.0163	1.0508	0.000117469	Pneumonia, organism unspecified
E79	1547	1.10515	1.0501	1.163	0.000123835	Disorders of purine and pyrimidine metabolism
M42	14721	1.03673	1.0178	1.0561	0.00012945	Spinal osteochondrosis
F17	827	1.14377	1.0674	1.2256	0.000137919	Mental and behavioural disorders due to use of tobacco
F48	5342	1.05547	1.0263	1.0855	0.000160888	Other neurotic disorders
I69	2177	1.08958	1.0417	1.1397	0.000183488	Sequelae of cerebrovascular disease
H65	23592	1.02844	1.0134	1.0437	0.000194524	Nonsuppurative otitis media
I63	2131	1.09114	1.0422	1.1424	0.000195211	Cerebral infarction
M46	1517	1.10101	1.046	1.1589	0.000231055	Other inflammatory spondylopathies
I20	11743	1.04244	1.0196	1.0658	0.000234029	Angina pectoris
Z88	136	1.37385	1.159	1.6286	0.000251894	Personal history of allergy to drugs, medicaments and biological substances
O80	14360	1.03764	1.0173	1.0584	0.000256244	Single spontaneous delivery
R55	4608	1.05685	1.0258	1.0888	0.000277647	Syncope and collapse
H60	12525	1.03546	1.0161	1.0551	0.000285697	Otitis externa
K43	1776	1.09229	1.0414	1.1457	0.000288678	Ventral hernia
G81	1031	1.12218	1.0538	1.195	0.000327827	Hemiplegia
L97	1233	1.10721	1.045	1.1731	0.000557321	Ulcer of lower limb, not elsewhere classified
B23	165	1.31518	1.1257	1.5366	0.00055834	Human immunodeficiency virus [HIV] disease resulting in other conditions
X78	110	1.39356	1.1537	1.6832	0.000572774	Intentional self-harm by sharp object
L03	8638	1.03937	1.0165	1.0627	0.000658822	Cellulitis
K85	1510	1.0926	1.0376	1.1505	0.000776592	Acute pancreatitis
A46	2621	1.07024	1.0286	1.1136	0.000811969	Erysipelas
R07	14689	1.03029	1.0124	1.0485	0.00085186	Pain in throat and chest
F91	183	1.28347	1.1082	1.4864	0.000862696	Conduct disorders
B80	6731	1.04356	1.0176	1.0702	0.000894317	Enterobiasis
K63	968	1.11399	1.0448	1.1877	0.000965849	Other diseases of intestine
B33	2423	1.07097	1.0282	1.1155	0.000973704	Other viral diseases, not elsewhere classified
O82	5319	1.04919	1.0195	1.0797	0.00102359	Single delivery by caesarean section
K70	852	1.12136	1.0473	1.2007	0.00102494	Alcoholic liver disease
R06	5738	1.04601	1.0182	1.0745	0.0010515	Abnormalities of breathing
N63	4921	1.04979	1.0195	1.0809	0.00112479	Unspecified lump in breast
B37	30887	1.02409	1.0094	1.039	0.00125738	Candidiasis
M53	4023	1.05374	1.0206	1.088	0.00134112	Other dorsopathies, not elsewhere classified
G99	92	1.40179	1.1402	1.7235	0.00135252	Other disorders of nervous system in diseases classified elsewhere
K02	29960	0.97368	0.9579	0.9897	0.00136251	Dental caries
N18	2124	1.07652	1.0287	1.1266	0.00148267	Chronic renal failure
N87	8471	1.0381	1.0144	1.0623	0.00149489	Dysplasia of cervix uteri
D18	4293	0.951362	0.9224	0.9812	0.00157642	Haemangioma and lymphangioma, any site
G83	776	1.12205	1.0447	1.2051	0.00157696	Other paralytic syndromes
F51	7616	1.03912	1.0146	1.0642	0.00160243	Nonorganic sleep disorders
F92	232	1.23327	1.082	1.4057	0.00168797	Mixed disorders of conduct and emotions
A54	487	1.15439	1.0551	1.263	0.00175002	Gonococcal infection
O10	717	1.12647	1.0454	1.2139	0.00178494	Pre-existing hypertension complicating pregnancy, childbirth and the puerperium
E78	27213	1.02521	1.0093	1.0414	0.00184966	Disorders of lipoprotein metabolism and other lipidaemias
N85	4642	1.04911	1.0178	1.0813	0.00190568	Other noninflammatory disorders of uterus, except cervix
N64	10969	1.03291	1.0119	1.0544	0.00203409	Other disorders of breast
O69	721	1.12425	1.0433	1.2115	0.0021229	Labour and delivery complicated by umbilical cord complications
H02	2478	1.06565	1.0233	1.1098	0.00212893	Other disorders of eyelid
H81	12095	1.03122	1.0111	1.0518	0.00226536	Disorders of vestibular function
L40	7375	1.03788	1.0134	1.063	0.00228769	Psoriasis
N16	54	1.51248	1.1553	1.9801	0.00260999	Renal tubulo-interstitial disorders in diseases classified elsewhere
N39	18017	1.02556	1.0088	1.0426	0.00267941	Other disorders of urinary system
O34	3566	1.05399	1.0184	1.0909	0.00272517	Maternal care for known or suspected abnormality of pelvic organs
R42	10005	1.03274	1.0112	1.0547	0.00272549	Dizziness and giddiness
N11	5673	1.04276	1.0144	1.0719	0.00293017	Chronic tubulo-interstitial nephritis
X61	360	1.17183	1.0554	1.301	0.00296621	Intentional self-poisoning by and exposure to antiepileptic, sedative-hypnotic, antiparkinsonism and psychotropic drugs, not elsewhere classified
O98	1238	1.09021	1.0296	1.1544	0.00308672	Maternal infectious and parasitic diseases classifiable elsewhere but complicating pregnancy, childbirth and the puerperium
C39	11	2.42752	1.3475	4.3731	0.00314552	Malignant neoplasm of other and ill-defined sites in the respiratory system and intrathoracic organs
N89	3570	1.05249	1.0171	1.0891	0.00335681	Other noninflammatory disorders of vagina
N93	2536	1.06185	1.02	1.1054	0.00340601	Other abnormal uterine and vaginal bleeding
X65	269	1.19766	1.0614	1.3514	0.0034208	Intentional self-poisoning by and exposure to alcohol
I67	3326	1.05714	1.0184	1.0973	0.00351681	Other cerebrovascular diseases
I42	4070	1.0485	1.0156	1.0825	0.0035965	Cardiomyopathy
O60	1729	1.07457	1.0237	1.128	0.00367864	Preterm labour
N31	3890	1.04976	1.0159	1.0847	0.00368772	Neuromuscular dysfunction of bladder, not elsewhere classified
F89	7	3.25802	1.4663	7.2388	0.00373462	Unspecified disorder of psychological development
A21	6	0.305693	0.1369	0.6824	0.00381957	Tularaemia
J41	3930	1.04914	1.0153	1.0841	0.00412842	Simple and mucopurulent chronic bronchitis
F11	104	1.3272	1.0925	1.6123	0.00435558	Mental and behavioural disorders due to use of opioids
R78	166	1.25016	1.0722	1.4576	0.00436616	Findings of drugs and other substances, not normally found in blood
D48	3596	0.952254	0.9207	0.9849	0.00442625	Neoplasm of uncertain or unknown behaviour of other and unspecified sites
L01	6163	1.03852	1.0118	1.0659	0.00443993	Impetigo
K42	1994	1.0671	1.0202	1.1162	0.00461837	Umbilical hernia
B18	1147	1.08876	1.0265	1.1548	0.00466296	Chronic viral hepatitis
M24	6474	1.03726	1.0113	1.0639	0.00472783	Other specific joint derangements
O03	2901	1.05532	1.0161	1.096	0.00527051	Spontaneous abortion
F50	898	1.09929	1.0282	1.1753	0.0054892	Eating disorders
K81	3184	1.05254	1.015	1.0915	0.00570627	Cholecystitis
A39	60	1.4311	1.1097	1.8457	0.00575175	Meningococcal infection
J02	43971	1.0178	1.0051	1.0306	0.00575421	Acute pharyngitis
Q82	1536	0.931374	0.8851	0.9801	0.00625439	Other congenital malformations of skin
M67	6589	1.03565	1.0099	1.062	0.00635581	Other disorders of synovium and tendon
G50	5073	1.04068	1.0113	1.071	0.00641692	Disorders of trigeminal nerve
K01	6653	0.964466	0.9396	0.9899	0.00653748	Embedded and impacted teeth
C53	455	1.13836	1.0366	1.2501	0.00667355	Malignant neoplasm of cervix uteri
I80	6737	1.03599	1.0098	1.0629	0.00684191	Phlebitis and thrombophlebitis
F19	161	1.23919	1.0602	1.4484	0.0070461	Mental and behavioural disorders due to multiple drug use and use of other psychoactive substances
F61	309	1.16749	1.0431	1.3067	0.00706058	Mixed and other personality disorders
A09	9471	1.02952	1.0078	1.0517	0.00759907	Diarrhoea and gastroenteritis of presumed infectious origin
Q63	329	1.16013	1.0398	1.2943	0.00782657	Other congenital malformations of kidney
F98	655	1.11141	1.0279	1.2018	0.0080675	Other behavioural and emotional disorders with onset usually occurring in childhood and adolescence
E27	213	1.20148	1.0488	1.3764	0.00813421	Other disorders of adrenal gland
G62	1808	1.06585	1.0165	1.1176	0.00841146	Other polyneuropathies
B00	12361	1.02587	1.0065	1.0456	0.00870921	Herpesviral [herpes simplex] infections
T71	68	1.37342	1.0814	1.7443	0.00927732	Asphyxiation
I87	2506	1.05494	1.0132	1.0984	0.00945042	Other disorders of veins
R32	1858	1.06418	1.0152	1.1156	0.00972079	Unspecified urinary incontinence
J96	1997	1.06216	1.0146	1.1119	0.00980439	Respiratory failure, not elsewhere classified
K52	2407	1.05527	1.013	1.0993	0.00995445	Other noninfective gastroenteritis and colitis
E44	107	0.777524	0.642	0.9417	0.0100189	Protein-energy malnutrition of moderate and mild degree
L28	1355	1.07349	1.0169	1.1333	0.0103217	Lichen simplex chronicus and prurigo
Q81	5	0.302882	0.1212	0.7567	0.010563	Epidermolysis bullosa
F21	137	1.24619	1.0524	1.4756	0.0106856	Schizotypal disorder
O85	242	1.1809	1.0391	1.342	0.0108298	Puerperal sepsis
K08	2238	1.05649	1.0127	1.1022	0.0110288	Other disorders of teeth and supporting structures
E10	1532	1.06883	1.0153	1.1251	0.0110381	Insulin-dependent diabetes mellitus
F40	2051	1.05887	1.0131	1.1067	0.0111005	Phobic anxiety disorders
D17	7634	1.03111	1.007	1.0558	0.0111577	Benign lipomatous neoplasm
N80	4483	1.0405	1.0091	1.0729	0.0111824	Endometriosis
E05	4306	1.04095	1.0091	1.0738	0.0114054	Thyrotoxicosis [hyperthyroidism]
E00	90	1.31239	1.0627	1.6207	0.0115613	Congenital iodine-deficiency syndrome
N72	14934	1.02381	1.0052	1.0427	0.0118212	Inflammatory disease of cervix uteri
R76	505	1.11935	1.0247	1.2227	0.0123401	Other abnormal immunological findings in serum
F81	530	1.11749	1.0241	1.2194	0.0126359	Specific developmental disorders of scholastic skills
M72	3263	1.04591	1.0096	1.0835	0.0128103	Fibroblastic disorders
H46	234	0.848195	0.745	0.9656	0.0128313	Optic neuritis
E28	10416	1.02748	1.0057	1.0498	0.0132514	Ovarian dysfunction
G13	21	1.73151	1.1213	2.6737	0.0132613	Systemic atrophies primarily affecting central nervous system in diseases classified elsewhere
T39	150	1.22709	1.0435	1.4429	0.0133147	Poisoning by nonopioid analgesics, antipyretics and antirheumatics
R34	23	1.68263	1.1125	2.545	0.0137069	Anuria and oliguria
M07	811	1.09172	1.0181	1.1707	0.0137571	Psoriatic and enteropathic arthropathies
D06	224	1.1815	1.0346	1.3493	0.0138254	Carcinoma in situ of cervix uteri
Y59	8	2.42013	1.1941	4.9051	0.0142026	Other and unspecified vaccines and biological substances
H92	9012	1.02767	1.0055	1.0503	0.0142227	Otalgia and effusion of ear
I84	18792	1.02016	1.004	1.0366	0.0143537	Haemorrhoids
F34	1498	1.0665	1.0127	1.1231	0.0147055	Persistent mood [affective] disorders
N27	58	0.723547	0.5575	0.939	0.0149587	Small kidney of unknown cause
I00	281	1.1587	1.0291	1.3047	0.0149714	Rheumatic fever without mention of heart involvement
H59	110	1.26446	1.0465	1.5279	0.0150835	Postprocedural disorders of eye and adnexa, not elsewhere classified
O24	1993	1.05786	1.0108	1.1071	0.0153364	Diabetes mellitus in pregnancy
M00	287	1.15488	1.0274	1.2982	0.0158112	Pyogenic arthritis
I41	444	1.12307	1.0219	1.2343	0.0159841	Myocarditis in diseases classified elsewhere
X83	9	2.23894	1.158	4.329	0.0165767	Intentional self-harm by other specified means
Z21	103	1.27204	1.0446	1.549	0.0166579	Asymptomatic human immunodeficiency virus [HIV] infection status
G54	5942	1.03311	1.0059	1.0611	0.016762	Nerve root and plexus disorders
L10	95	0.780807	0.6371	0.957	0.0171487	Pemphigus
Z62	145	1.22159	1.0359	1.4406	0.0173459	Other problems related to upbringing
K90	583	0.905156	0.8338	0.9827	0.0174384	Intestinal malabsorption
O65	1420	1.06634	1.0109	1.1249	0.0184698	Obstructed labour due to maternal pelvic abnormality
F83	155	1.21139	1.0322	1.4217	0.0188588	Mixed specific developmental disorders
H70	248	1.16172	1.0243	1.3175	0.019583	Mastoiditis and related conditions
R45	3482	1.04141	1.0064	1.0776	0.0199356	Symptoms and signs involving emotional state
G08	2	0.167757	0.0371	0.7578	0.020311	Intracranial and intraspinal phlebitis and thrombophlebitis
L30	18481	1.01907	1.0029	1.0355	0.0204994	Other dermatitis
A85	15	1.82972	1.0974	3.0508	0.0205458	Other viral encephalitis, not elsewhere classified
P90	2	0.158303	0.0331	0.7561	0.0208595	Convulsions of newborn
B27	1272	0.936154	0.8851	0.9901	0.021046	Infectious mononucleosis
N91	8394	1.02786	1.0041	1.0522	0.021524	Absent, scanty and rare menstruation
A49	1457	1.06287	1.0088	1.1199	0.0221221	Bacterial infection of unspecified site
N49	274	1.14897	1.0198	1.2945	0.0224623	Inflammatory disorders of male genital organs, not elsewhere classified
I37	48	0.716545	0.5381	0.9541	0.0225058	Pulmonary valve disorders
K57	2877	1.04568	1.0062	1.0867	0.0227952	Diverticular disease of intestine
D01	82	0.775791	0.6228	0.9663	0.0234465	Carcinoma in situ of other and unspecified digestive organs
M02	4092	1.03712	1.0049	1.0704	0.0237093	Reactive arthropathies
D37	657	1.09359	1.0118	1.182	0.0241154	Neoplasm of uncertain or unknown behaviour of oral cavity and digestive organs
B56	2	6.2695	1.2716	30.9106	0.0241202	African trypanosomiasis
I30	145	0.8276	0.7016	0.9762	0.0246946	Acute pericarditis
G10	3	3.91271	1.1787	12.9881	0.0258405	Huntington's disease
L04	4265	1.03599	1.0042	1.0687	0.0259402	Acute lymphadenitis
C00	25	1.57176	1.0553	2.3409	0.0260768	Malignant neoplasm of lip
O02	4119	1.03715	1.0043	1.071	0.0261475	Other abnormal products of conception
Q92	11	1.95927	1.0787	3.5587	0.027194	Other trisomies and partial trisomies of the autosomes, not elsewhere classified
O28	2862	1.044	1.0048	1.0847	0.0274836	Abnormal findings on antenatal screening of mother
Z61	108	1.23951	1.0237	1.5008	0.0278106	Problems related to negative life events in childhood
G57	1656	1.05652	1.0059	1.1097	0.0281543	Mononeuropathies of lower limb
L95	442	1.11134	1.0112	1.2213	0.0283804	Vasculitis limited to skin, not elsewhere classified
C34	478	1.10858	1.0109	1.2157	0.0284483	Malignant neoplasm of bronchus and lung
C44	2498	0.95503	0.9164	0.9953	0.0290136	Other malignant neoplasms of skin
T52	23	1.57975	1.0473	2.3829	0.0292387	Toxic effect of organic solvents
N99	638	1.09168	1.0089	1.1813	0.0293127	Other disorders of genitourinary tract
J35	30855	1.01533	1.0015	1.0294	0.0302511	Chronic diseases of tonsils and adenoids
R48	65	1.31138	1.0261	1.676	0.0303396	Dyslexia and other symbolic dysfunctions, not elsewhere classified
F44	434	1.11112	1.01	1.2224	0.0304348	Dissociative [conversion] disorders
B01	13992	0.976565	0.9558	0.9978	0.0306172	Varicella [chickenpox]
K31	2652	1.04406	1.004	1.0857	0.030856	Other diseases of stomach and duodenum
A03	513	0.907365	0.8306	0.9913	0.0312095	Shigellosis
X80	11	1.9289	1.0605	3.5084	0.0313626	Intentional self-harm by jumping from a high place
R63	990	1.0719	1.0062	1.1419	0.0315159	Symptoms and signs concerning food and fluid intake
H15	1086	0.935947	0.881	0.9943	0.0319686	Disorders of sclera
Q28	94	1.24957	1.019	1.5323	0.0322493	Other congenital malformations of circulatory system
J40	3938	1.03586	1.0029	1.0699	0.0326349	Bronchitis, not specified as acute or chronic
P05	19	1.6456	1.0415	2.6002	0.0328372	Slow fetal growth and fetal malnutrition
O05	140	1.19988	1.0143	1.4194	0.0335207	Other abortion
R58	97	1.24356	1.0168	1.5209	0.0338086	Haemorrhage, not elsewhere classified
K74	387	1.11577	1.0083	1.2347	0.0339635	Fibrosis and cirrhosis of liver
H74	681	1.08577	1.0061	1.1717	0.0342293	Other disorders of middle ear and mastoid
J36	1418	1.0588	1.0042	1.1164	0.0343955	Peritonsillar abscess
X81	2	4.74305	1.1186	20.111	0.0346787	Intentional self-harm by jumping or lying before moving object
E65	147	1.19233	1.0123	1.4043	0.0351258	Localized adiposity
G46	556	1.09613	1.0063	1.194	0.0354639	Vascular syndromes of brain in cerebrovascular diseases
O81	1342	0.942722	0.8923	0.996	0.0354863	Single delivery by forceps and vacuum extractor
J37	2269	1.04627	1.0031	1.0913	0.0355329	Chronic laryngitis and laryngotracheitis
G03	117	1.21673	1.0134	1.4609	0.0355428	Meningitis due to other and unspecified causes
N50	4074	0.96553	0.9344	0.9976	0.0356203	Other disorders of male genital organs
E07	2176	1.04713	1.003	1.0932	0.0361403	Other disorders of thyroid
I77	237	1.14752	1.0083	1.3059	0.0369771	Other disorders of arteries and arterioles
N23	2393	1.04473	1.0026	1.0886	0.0372543	Unspecified renal colic
R71	174	1.17236	1.0092	1.3619	0.0375706	Abnormality of red blood cells
E04	11494	1.02169	1.0012	1.0426	0.0376756	Other nontoxic goitre
A88	7	0.453438	0.2147	0.9577	0.0381387	Other viral infections of central nervous system, not elsewhere classified
N42	1135	0.938757	0.8843	0.9966	0.0382511	Other disorders of prostate
C38	27	1.49231	1.0214	2.1804	0.0385164	Malignant neoplasm of heart, mediastinum and pleura
L20	9201	1.02319	1.0012	1.0457	0.0387989	Atopic dermatitis
D12	2117	1.04765	1.0024	1.095	0.0389131	Benign neoplasm of colon, rectum, anus and anal canal
O46	211	1.15526	1.0073	1.3249	0.0390027	Antepartum haemorrhage, not elsewhere classified
R40	407	0.902013	0.8174	0.9953	0.0400917	Somnolence, stupor and coma
O21	1971	1.04898	1.0021	1.0981	0.040412	Excessive vomiting in pregnancy
C47	31	1.44977	1.0162	2.0684	0.0405122	Malignant neoplasm of peripheral nerves and autonomic nervous system
J43	472	1.10083	1.0039	1.2071	0.0410042	Emphysema
F71	104	1.22322	1.0074	1.4853	0.0419262	Moderate mental retardation
N73	1832	1.05003	1.0018	1.1006	0.0420255	Other female pelvic inflammatory diseases
E30	99	0.812826	0.6656	0.9926	0.042099	Disorders of puberty, not elsewhere classified
J16	918	1.07036	1.0023	1.143	0.0423481	Pneumonia due to other infectious organisms, not elsewhere classified
M92	1214	1.06148	1.002	1.1245	0.0426286	Other juvenile osteochondrosis
Y11	11	1.85244	1.0188	3.3681	0.0432647	Poisoning by and exposure to antiepileptic, sedative-hypnotic, antiparkinsonism and psychotropic drugs, not elsewhere classified, undetermined intent
K27	611	1.08635	1.0024	1.1773	0.0435011	Peptic ulcer, site unspecified
G58	4136	1.03287	1.0009	1.0658	0.0436566	Other mononeuropathies
B21	5	2.54607	1.0253	6.3222	0.0440154	Human immunodeficiency virus [HIV] disease resulting in malignant neoplasms
O13	1542	1.05382	1.0011	1.1093	0.0452221	Gestational [pregnancy-induced] hypertension without significant proteinuria
F82	36	0.716966	0.5175	0.9932	0.0454092	Specific developmental disorder of motor function
J00	31216	1.01409	1.0002	1.0281	0.0463316	Acute nasopharyngitis [common cold]
Q07	21	1.54939	1.007	2.3839	0.0463916	Other congenital malformations of nervous system
D51	2100	1.04552	1.0006	1.0924	0.0468473	Vitamin B12 deficiency anaemia
D42	30	0.692826	0.4824	0.9951	0.0469701	Neoplasm of uncertain or unknown behaviour of meninges
R62	91	0.809916	0.6578	0.9972	0.0469976	Lack of expected normal physiological development
F60	1012	1.06514	1.0006	1.1339	0.0479269	Specific personality disorders
H53	7097	1.02485	1.0002	1.0501	0.0480498	Visual disturbances
I65	765	1.07676	1.0004	1.1589	0.0487373	Occlusion and stenosis of precerebral arteries, not resulting in cerebral infarction
I43	1972	1.04638	1	1.0949	0.0497527	Cardiomyopathy in diseases classified elsewhere
L08	4786	1.02974	1	1.0603	0.0499215	Other local infections of skin and subcutaneous tissue
I13	1078	1.06478	0.9998	1.1339	0.050608	Hypertensive heart and renal disease
C43	708	0.928508	0.8616	1.0007	0.0520555	Malignant melanoma of skin
I64	197	1.15238	0.9987	1.3298	0.0521709	Stroke, not specified as haemorrhage or infarction
O25	228	1.13912	0.9986	1.2994	0.0524099	Malnutrition in pregnancy
M60	3913	1.03262	0.9997	1.0667	0.0524142	Myositis
A87	211	1.1432	0.9975	1.3102	0.0543833	Viral meningitis
D33	325	1.11386	0.9977	1.2435	0.0549388	Benign neoplasm of brain and other parts of central nervous system
Q60	97	0.821169	0.6715	1.0042	0.055022	Renal agenesis and other reduction defects of kidney
J95	72	1.25632	0.9947	1.5868	0.0554453	Postprocedural respiratory disorders, not elsewhere classified
E24	51	1.31147	0.9929	1.7322	0.0561458	Cushing's syndrome
P23	5	2.37768	0.977	5.7863	0.0562892	Congenital pneumonia
Q14	50	0.761598	0.5757	1.0076	0.0564933	Congenital malformations of posterior segment of eye
Z65	72	1.25434	0.9936	1.5834	0.0566078	Problems related to other psychosocial circumstances
T03	33	1.39606	0.9898	1.969	0.0571962	Dislocations, sprains and strains involving multiple body regions
Z31	3400	1.0343	0.999	1.0709	0.0572689	Procreative management
M23	12815	1.01819	0.9994	1.0373	0.0576775	Internal derangement of knee
R74	1239	1.05621	0.9982	1.1176	0.0578974	Abnormal serum enzyme levels
H17	726	1.07363	0.9972	1.1559	0.0592542	Corneal scars and opacities
O16	147	1.17081	0.9936	1.3796	0.0596489	Unspecified maternal hypertension
O44	391	1.09988	0.9946	1.2163	0.0636497	Placenta praevia
N41	7555	0.975965	0.9512	1.0014	0.0639018	Inflammatory diseases of prostate
R59	2123	1.04186	0.9976	1.0881	0.0644021	Enlarged lymph nodes
Q62	169	1.15424	0.9909	1.3445	0.0653647	Congenital obstructive defects of renal pelvis and congenital malformations of ureter
Q56	8	1.92632	0.955	3.8854	0.0670311	Indeterminate sex and pseudohermaphroditism
M21	14419	1.01681	0.9988	1.0351	0.0672741	Other acquired deformities of limbs
R94	523	1.0839	0.994	1.1819	0.0682251	Abnormal results of function studies
H18	1433	1.0502	0.9962	1.1071	0.0688076	Other disorders of cornea
R14	1794	1.04476	0.9966	1.0952	0.0688201	Flatulence and related conditions
M71	3409	1.03249	0.9974	1.0688	0.0701502	Other bursopathies
O84	517	1.08392	0.993	1.1832	0.0713857	Multiple delivery
B20	46	1.30927	0.9761	1.7562	0.0721361	Human immunodeficiency virus [HIV] disease resulting in infectious and parasitic diseases
A04	1226	1.05361	0.9953	1.1154	0.0723393	Other bacterial intestinal infections
I74	433	1.09171	0.9915	1.202	0.0739731	Arterial embolism and thrombosis
B09	178	1.14494	0.9869	1.3283	0.0741726	Unspecified viral infection characterized by skin and mucous membrane lesions
H90	8794	1.02104	0.998	1.0447	0.074382	Conductive and sensorineural hearing loss
G25	2110	1.0405	0.9961	1.0869	0.0744771	Other extrapyramidal and movement disorders
I83	13511	1.01732	0.9983	1.0367	0.0747389	Varicose veins of lower extremities
K09	396	0.91331	0.8266	1.0091	0.0747926	Cysts of oral region, not elsewhere classified
B97	5728	1.02516	0.9974	1.0537	0.0764909	Viral agents as the cause of diseases classified to other chapters
T54	29	1.3935	0.9651	2.012	0.0766267	Toxic effect of corrosive substances
G51	1077	1.05628	0.9941	1.1223	0.0769307	Facial nerve disorders
E87	692	1.07054	0.9923	1.1549	0.0782082	Other disorders of fluid, electrolyte and acid-base balance
A67	3	0.326777	0.094	1.1366	0.0786314	Pinta [carate]
F01	554	1.08397	0.9907	1.186	0.0790696	Vascular dementia
P10	3	0.24862	0.052	1.1886	0.0812331	Intracranial laceration and haemorrhage due to birth injury
B34	36762	1.01151	0.9986	1.0246	0.0812413	Viral infection of unspecified site
Q03	34	1.35269	0.963	1.9001	0.0814176	Congenital hydrocephalus
Q11	31	1.36932	0.9606	1.952	0.0822831	Anophthalmos, microphthalmos and macrophthalmos
L84	4641	1.02675	0.9966	1.0578	0.0828911	Corns and callosities
J21	589	1.07512	0.9906	1.1669	0.0831205	Acute bronchiolitis
L50	8554	1.02	0.9974	1.0431	0.0831564	Urticaria
I33	69	1.23432	0.9727	1.5663	0.083194	Acute and subacute endocarditis
E14	347	1.09908	0.9876	1.2232	0.0834761	Unspecified diabetes mellitus
N34	3040	0.967854	0.9327	1.0044	0.0836058	Urethritis and urethral syndrome
M83	68	1.23578	0.9717	1.5716	0.0843272	Adult osteomalacia
Q53	112	0.848837	0.7045	1.0227	0.084695	Undescended testicle
R21	1633	1.04431	0.994	1.0971	0.0851029	Rash and other nonspecific skin eruption
R15	323	1.10213	0.9866	1.2312	0.0852205	Faecal incontinence
M61	73	1.225	0.9722	1.5435	0.0852309	Calcification and ossification of muscle
L66	119	1.17263	0.9778	1.4063	0.0858338	Cicatricial alopecia [scarring hair loss]
O14	855	1.06162	0.9914	1.1368	0.0866196	Gestational [pregnancy-induced] hypertension with significant proteinuria
E74	646	1.07086	0.9901	1.1582	0.0869342	Other disorders of carbohydrate metabolism
F80	402	0.916095	0.8286	1.0128	0.0869406	Specific developmental disorders of speech and language
Y49	17	1.52207	0.9406	2.463	0.0871645	Psychotropic drugs, not elsewhere classified
R90	17	0.65846	0.4076	1.0638	0.0877441	Abnormal findings on diagnostic imaging of central nervous system
L21	8861	0.981043	0.9597	1.0028	0.0877589	Seborrhoeic dermatitis
A44	7	1.93674	0.9062	4.1391	0.0880288	Bartonellosis
X67	2	3.21693	0.8388	12.3371	0.0884319	Intentional self-poisoning by and exposure to other gases and vapours
J34	17276	1.01446	0.9978	1.0314	0.0885283	Other disorders of nose and nasal sinuses
C61	1171	0.946558	0.8885	1.0085	0.089205	Malignant neoplasm of prostate
D23	21665	0.986979	0.9722	1.002	0.0895077	Other benign neoplasms of skin
L55	289	1.10617	0.9842	1.2432	0.0904285	Sunburn
R89	21	1.45356	0.9425	2.2418	0.0906567	Abnormal findings in specimens from other organs, systems and tissues
L83	50	1.27341	0.9622	1.6853	0.0909524	Acanthosis nigricans
H68	5949	1.02308	0.9964	1.0505	0.0909633	Eustachian salpingitis and obstruction
T49	3	2.60355	0.8568	7.9113	0.0915127	Poisoning by topical agents primarily affecting skin and mucous membrane and by ophthalmological, otorhinolaryngological and dental drugs
I22	317	1.10261	0.9839	1.2357	0.0928817	Subsequent myocardial infarction
O32	1767	1.04205	0.9931	1.0934	0.0930383	Maternal care for known or suspected malpresentation of fetus
B77	1402	1.04665	0.9923	1.1039	0.0935713	Ascariasis
K93	19	0.676925	0.4288	1.0686	0.0939114	Disorders of other digestive organs in diseases classified elsewhere
I35	1127	1.05309	0.9912	1.1188	0.093943	Nonrheumatic aortic valve disorders
E71	20	0.685596	0.4404	1.0673	0.0945784	Disorders of branched-chain amino-acid metabolism and fatty-acid metabolism
I15	1126	1.05209	0.9913	1.1166	0.0945979	Secondary hypertension
J11	8069	1.01977	0.9966	1.0435	0.0947674	Influenza, virus not identified
R20	1045	1.05357	0.9908	1.1204	0.09615	Disturbances of skin sensation
N97	7122	1.0215	0.9962	1.0474	0.0964093	Female infertility
O62	6108	1.0233	0.9958	1.0515	0.0973285	Abnormalities of forces of labour
J84	328	0.911217	0.8162	1.0172	0.0978073	Other interstitial pulmonary diseases
B64	13	0.626648	0.3601	1.0906	0.0982784	Unspecified protozoal disease
H61	20508	0.987055	0.9719	1.0024	0.0984595	Other disorders of external ear
A64	435	1.08354	0.985	1.1919	0.09895	Unspecified sexually transmitted disease
P55	5	0.468348	0.1901	1.154	0.0992263	Haemolytic disease of fetus and newborn
D38	385	1.08874	0.9836	1.2051	0.100737	Neoplasm of uncertain or unknown behaviour of middle ear and respiratory and intrathoracic organs
L98	3547	1.02877	0.9945	1.0642	0.100754	Other disorders of skin and subcutaneous tissue, not elsewhere classified
C12	11	0.603571	0.3302	1.1032	0.100821	Malignant neoplasm of piriform sinus
J38	1470	1.04452	0.9915	1.1004	0.101306	Diseases of vocal cords and larynx, not elsewhere classified
I44	964	1.05539	0.9895	1.1257	0.101349	Atrioventricular and left bundle-branch block
P59	86	1.19579	0.9654	1.4812	0.101593	Neonatal jaundice from other and unspecified causes
X66	2	3.43747	0.7783	15.1817	0.10325	Intentional self-poisoning by and exposure to organic solvents and halogenated hydrocarbons and their vapours
L42	1921	1.03856	0.9921	1.0872	0.10492	Pityriasis rosea
W83	3	2.5386	0.8216	7.8436	0.105526	Other specified threats to breathing
Q66	1019	1.05281	0.9891	1.1206	0.106212	Congenital deformities of feet
T65	76	1.20535	0.9606	1.5124	0.106731	Toxic effect of other and unspecified substances
F38	762	1.06106	0.9873	1.1403	0.106884	Other mood [affective] disorders
J46	106	1.17191	0.9664	1.4212	0.106912	Status asthmaticus
L91	1205	1.04831	0.9899	1.1102	0.107055	Hypertrophic disorders of skin
B65	7	0.53587	0.2506	1.1457	0.107581	Schistosomiasis [bilharziasis]
F30	88	1.18863	0.9629	1.4673	0.107865	Manic episode
X46	13	1.56488	0.9064	2.7018	0.108003	Accidental poisoning by and exposure to organic solvents and halogenated hydrocarbons and their vapours
B68	12	0.625601	0.353	1.1088	0.108193	Taeniasis
Q04	53	1.24937	0.9521	1.6395	0.108334	Other congenital malformations of brain
B24	25	1.38502	0.9297	2.0633	0.109229	Unspecified human immunodeficiency virus [HIV] disease
B60	86	1.19004	0.9615	1.4728	0.109703	Other protozoal diseases, not elsewhere classified
I82	770	1.06021	0.9867	1.1392	0.110732	Other venous embolism and thrombosis
E53	823	1.05793	0.9871	1.1339	0.111237	Deficiency of other B group vitamins
N10	7258	1.01984	0.9953	1.045	0.114219	Acute tubulo-interstitial nephritis
R16	302	1.09644	0.978	1.2293	0.114545	Hepatomegaly and splenomegaly, not elsewhere classified
M81	3764	0.972061	0.9384	1.0069	0.115146	Osteoporosis without pathological fracture
C45	11	1.61175	0.8855	2.9336	0.118269	Mesothelioma
B89	61	0.817152	0.6339	1.0534	0.11911	Unspecified parasitic disease
G73	28	1.34651	0.9253	1.9595	0.120102	Disorders of myoneural junction and muscle in diseases classified elsewhere
E31	17	0.683368	0.4227	1.1047	0.120242	Polyglandular dysfunction
H51	125	0.868904	0.7276	1.0376	0.120593	Other disorders of binocular movement
E23	228	1.10938	0.9731	1.2648	0.120723	Hypofunction and other disorders of pituitary gland
J81	163	1.13261	0.9677	1.3256	0.120815	Pulmonary oedema
R22	3439	1.02745	0.9928	1.0633	0.121485	Localized swelling, mass and lump of skin and subcutaneous tissue
Q42	9	1.67894	0.8699	3.2403	0.122436	Congenital absence, atresia and stenosis of large intestine
A59	1442	1.04234	0.9889	1.0987	0.122848	Trichomoniasis
Q20	43	0.788079	0.5822	1.0667	0.123084	Congenital malformations of cardiac chambers and connections
E45	2	3.08206	0.7307	12.9997	0.125329	Retarded development following protein-energy malnutrition
M18	1175	1.04662	0.9871	1.1097	0.126956	Arthrosis of first carpometacarpal joint
H32	87	1.17961	0.9541	1.4585	0.127066	Chorioretinal disorders in diseases classified elsewhere
K44	2939	1.02955	0.9917	1.0688	0.127129	Diaphragmatic hernia
M43	3380	1.02738	0.9923	1.0637	0.127801	Other deforming dorsopathies
R91	232	1.10682	0.9713	1.2613	0.127887	Abnormal findings on diagnostic imaging of lung
K13	1347	1.0431	0.9879	1.1013	0.127918	Other diseases of lip and oral mucosa
K46	153	1.13218	0.9645	1.329	0.128931	Unspecified abdominal hernia
O61	238	1.10464	0.9711	1.2565	0.130076	Failed induction of labour
E51	16	1.46362	0.8927	2.3998	0.131076	Thiamine deficiency
A31	466	1.07345	0.979	1.177	0.131393	Infection due to other mycobacteria
F31	602	1.06413	0.9813	1.1539	0.132658	Bipolar affective disorder
O64	1701	1.03826	0.9887	1.0903	0.132689	Obstructed labour due to malposition and malpresentation of fetus
C24	38	0.780899	0.5649	1.0795	0.134412	Malignant neoplasm of other and unspecified parts of biliary tract
D10	1013	1.04891	0.9853	1.1166	0.134416	Benign neoplasm of mouth and pharynx
Y14	9	1.65338	0.8553	3.1961	0.134853	Poisoning by and exposure to other and unspecified drugs, medicaments and biological substances, undetermined intent
L63	1082	1.04729	0.9857	1.1128	0.13535	Alopecia areata
G45	3863	1.026	0.9919	1.0612	0.136115	Transient cerebral ischaemic attacks and related syndromes
K62	2547	1.03072	0.9904	1.0726	0.136738	Other diseases of anus and rectum
Q87	44	1.25361	0.9301	1.6897	0.137822	Other specified congenital malformation syndromes affecting multiple systems
A78	1	0.168563	0.0159	1.7833	0.139043	Q fever
H58	38	1.27458	0.9242	1.7578	0.139046	Other disorders of eye and adnexa in diseases classified elsewhere
C48	32	0.767222	0.54	1.09	0.13913	Malignant neoplasm of retroperitoneum and peritoneum
M87	152	1.12864	0.9612	1.3252	0.139572	Osteonecrosis
J15	3940	1.02461	0.992	1.0583	0.140485	Bacterial pneumonia, not elsewhere classified
O07	513	1.06857	0.9783	1.1672	0.140741	Failed attempted abortion
A15	529	1.06758	0.9786	1.1647	0.140868	Respiratory tuberculosis, bacteriologically and histologically confirmed
N48	2721	1.02986	0.9903	1.071	0.141269	Other disorders of penis
Q55	65	1.2006	0.9405	1.5327	0.142246	Other congenital malformations of male genital organs
K92	1169	1.04459	0.9853	1.1074	0.14308	Other diseases of digestive system
G05	17	1.43005	0.8851	2.3104	0.143882	Encephalitis, myelitis and encephalomyelitis in diseases classified elsewhere
H31	246	1.09904	0.9682	1.2475	0.144063	Other disorders of choroid
T57	5	1.93538	0.7978	4.6952	0.144197	Toxic effect of other inorganic substances
C41	26	1.33595	0.9053	1.9714	0.144567	Malignant neoplasm of bone and articular cartilage of other and unspecified sites
B87	10	1.58956	0.8527	2.9631	0.144682	Myiasis
G61	121	1.14353	0.9549	1.3694	0.14472	Inflammatory polyneuropathy
K58	9251	1.01622	0.9945	1.0384	0.144725	Irritable bowel syndrome
J42	3003	1.02803	0.9905	1.067	0.145295	Unspecified chronic bronchitis
E67	95	1.16303	0.9489	1.4254	0.14563	Other hyperalimentation
A28	44	1.248	0.926	1.6819	0.145637	Other zoonotic bacterial diseases, not elsewhere classified
N15	149	1.12796	0.9588	1.3269	0.146316	Other renal tubulo-interstitial diseases
F64	12	0.6524	0.3658	1.1634	0.147873	Gender identity disorders
K60	3432	1.02561	0.991	1.0615	0.149104	Fissure and fistula of anal and rectal regions
N51	252	1.09582	0.9676	1.241	0.149351	Disorders of male genital organs in diseases classified elsewhere
K28	172	1.11769	0.9603	1.3009	0.150699	Gastrojejunal ulcer
P92	51	1.22559	0.9285	1.6177	0.150941	Feeding problems of newborn
N03	487	1.06804	0.9761	1.1686	0.151598	Chronic nephritic syndrome
C73	250	0.9125	0.8048	1.0346	0.153003	Malignant neoplasm of thyroid gland
G36	82	0.852731	0.685	1.0615	0.153886	Other acute disseminated demyelination
G30	112	0.870761	0.7198	1.0534	0.154202	Alzheimer's disease
Q80	64	0.835468	0.6523	1.07	0.154462	Congenital ichthyosis
H20	1134	0.958034	0.903	1.0164	0.155449	Iridocyclitis
X63	13	0.669795	0.3852	1.1645	0.155541	Intentional self-poisoning by and exposure to other drugs acting on the autonomic nervous system
C06	10	1.57022	0.8402	2.9344	0.157262	Malignant neoplasm of other and unspecified parts of mouth
O87	356	0.926778	0.8339	1.03	0.157949	Venous complications in the puerperium
N35	215	0.906973	0.7918	1.0389	0.15889	Urethral stricture
C65	62	1.20015	0.9311	1.547	0.158933	Malignant neoplasm of renal pelvis
R12	1464	1.03816	0.9854	1.0937	0.159007	Heartburn
N88	3458	0.975427	0.9422	1.0098	0.15941	Other noninflammatory disorders of cervix uteri
Q38	106	0.871292	0.7187	1.0562	0.160649	Other congenital malformations of tongue, mouth and pharynx
N90	2610	0.972002	0.9342	1.0114	0.160813	Other noninflammatory disorders of vulva and perineum
L85	3619	0.976392	0.9442	1.0097	0.162691	Other epidermal thickening
O29	13	0.676467	0.3903	1.1725	0.163644	Complications of anaesthesia during pregnancy
P74	1	0.186953	0.0177	1.9797	0.163689	Other transitory neonatal electrolyte and metabolic disturbances
I05	493	0.938199	0.8576	1.0264	0.163869	Rheumatic mitral valve diseases
D29	221	1.09857	0.9617	1.2549	0.166082	Benign neoplasm of male genital organs
E13	191	1.10614	0.9583	1.2767	0.168021	Other specified diabetes mellitus
P15	8	0.609851	0.3016	1.2331	0.168592	Other birth injuries
D82	20	0.732531	0.4701	1.1416	0.169113	Immunodeficiency associated with other major defects
T40	116	1.13761	0.9462	1.3677	0.170047	Poisoning by narcotics and psychodysleptics [hallucinogens]
K36	389	1.07278	0.97	1.1864	0.171406	Other appendicitis
T53	2	0.284253	0.0468	1.7263	0.171699	Toxic effect of halogen derivatives of aliphatic and aromatic hydrocarbons
M76	4061	1.0223	0.9905	1.0551	0.17183	Enthesopathies of lower limb, excluding foot
O70	10530	0.984863	0.9635	1.0067	0.172598	Perineal laceration during delivery
H94	27	1.30352	0.8904	1.9082	0.172824	Other disorders of ear in diseases classified elsewhere
M09	41	1.23751	0.9087	1.6853	0.176234	Juvenile arthritis in diseases classified elsewhere
H13	295	0.923405	0.8226	1.0365	0.176568	Disorders of conjunctiva in diseases classified elsewhere
D11	221	1.0963	0.9594	1.2527	0.176731	Benign neoplasm of major salivary glands
I95	1864	1.03239	0.9856	1.0815	0.178426	Hypotension
G32	46	1.22214	0.9124	1.637	0.178526	Other degenerative disorders of nervous system in diseases classified elsewhere
J60	3	0.448657	0.1395	1.4426	0.178623	Coalworker's pneumoconiosis
O95	1	19.8683	0.2529	1560.94	0.179425	Obstetric death of unspecified cause
O08	2119	1.03055	0.9861	1.077	0.180628	Complications following abortion and ectopic and molar pregnancy
E03	10152	1.01456	0.9933	1.0363	0.181385	Other hypothyroidism
O63	288	1.0833	0.9631	1.2184	0.182237	Long labour
Q39	16	1.39851	0.8534	2.2918	0.183191	Congenital malformations of oesophagus
F04	23	1.32375	0.8745	2.0038	0.184867	Organic amnesic syndrome, not induced by alcohol and other psychoactive substances
I12	604	1.05656	0.974	1.1461	0.185127	Hypertensive renal disease
A81	5	0.545949	0.223	1.3365	0.185154	Atypical virus infections of central nervous system
M63	99	1.14362	0.9368	1.3961	0.187322	Disorders of muscle in diseases classified elsewhere
P36	8	1.59551	0.7953	3.2007	0.188397	Bacterial sepsis of newborn
A96	4	0.513834	0.1903	1.3871	0.188779	Arenaviral haemorrhagic fever
O30	754	1.04998	0.9763	1.1292	0.188936	Multiple gestation
K61	341	1.07442	0.965	1.1963	0.190369	Abscess of anal and rectal regions
D16	677	1.05229	0.9749	1.1359	0.191241	Benign neoplasm of bone and articular cartilage
H44	890	0.956454	0.8946	1.0226	0.191945	Disorders of globe
H27	394	1.06909	0.9662	1.183	0.195858	Other disorders of lens
T04	13	0.696052	0.4014	1.2069	0.196965	Crushing injuries involving multiple body regions
H72	652	1.05253	0.9738	1.1377	0.196985	Perforation of tympanic membrane
C58	15	0.717194	0.4323	1.1899	0.198143	Malignant neoplasm of placenta
Q22	43	0.819959	0.6059	1.1096	0.198418	Congenital malformations of pulmonary and tricuspid valves
B02	4830	1.01942	0.9899	1.0498	0.198816	Zoster [herpes zoster]
A74	1201	1.03836	0.9804	1.0998	0.199276	Other diseases caused by chlamydiae
E35	11	0.675247	0.3707	1.2301	0.19942
R13	1164	1.03901	0.98	1.1016	0.199958	Dysphagia
G91	145	1.11321	0.9445	1.3121	0.200904	Hydrocephalus
P27	3	0.469104	0.147	1.4966	0.200959	Chronic respiratory disease originating in the perinatal period
K12	3370	1.02288	0.988	1.059	0.201714	Stomatitis and related lesions
Q18	164	1.10585	0.9474	1.2908	0.202197	Other congenital malformations of face and neck
A32	6	0.589723	0.2615	1.3297	0.202976	Listeriosis
A82	7	1.62379	0.7687	3.4299	0.203862	Rabies
C11	40	1.22348	0.8959	1.6708	0.20452	Malignant neoplasm of nasopharynx
L81	3498	0.978196	0.9454	1.0121	0.205345	Other disorders of pigmentation
A23	8	1.57419	0.779	3.181	0.206142	Brucellosis
X42	32	1.25388	0.8825	1.7815	0.206752	Accidental poisoning by and exposure to narcotics and psychodysleptics [hallucinogens], not elsewhere classified
B96	1836	1.03065	0.9834	1.0801	0.206887	Other bacterial agents as the cause of diseases classified to other chapters
R60	1735	1.03132	0.983	1.0821	0.208133	Oedema, not elsewhere classified
C04	16	1.37393	0.8377	2.2533	0.208199	Malignant neoplasm of floor of mouth
Z55	37	1.23054	0.8891	1.7031	0.210868	Problems related to education and literacy
I47	4174	1.02028	0.9887	1.0529	0.2111	Paroxysmal tachycardia
B58	154	1.1072	0.9437	1.299	0.211573	Toxoplasmosis
N95	19377	0.98737	0.9678	1.0073	0.212285	Menopausal and other perimenopausal disorders
F02	131	1.1174	0.9385	1.3304	0.212377	Dementia in other diseases classified elsewhere
H71	148	1.10903	0.9425	1.305	0.212679	Cholesteatoma of middle ear
K10	7933	1.01479	0.9916	1.0385	0.213542	Other diseases of jaws
H16	2917	1.02375	0.9864	1.0625	0.215549	Keratitis
C40	32	1.2467	0.8785	1.7692	0.216923	Malignant neoplasm of bone and articular cartilage of limbs
Y83	1012	1.04015	0.9771	1.1073	0.217474	Surgical operation and other surgical procedures as the cause of abnormal reaction of the patient, or of later complication, without mention of misadventure at the time of the procedure
R44	195	1.09336	0.9488	1.26	0.217506	Other symptoms and signs involving general sensations and perceptions
K51	828	0.957467	0.8935	1.026	0.217627	Ulcerative colitis
H25	13579	1.01524	0.9909	1.0402	0.221672	Senile cataract
K65	482	1.05803	0.9665	1.1582	0.221829	Peritonitis
R26	194	1.09265	0.9477	1.2597	0.222244	Abnormalities of gait and mobility
R80	63	1.16785	0.9102	1.4984	0.222374	Isolated proteinuria
N05	104	1.12848	0.9292	1.3705	0.222704	Unspecified nephritic syndrome
L87	211	0.918698	0.8013	1.0532	0.223941	Transepidermal elimination disorders
Y71	13	1.4019	0.8123	2.4196	0.225033	Cardiovascular devices associated with adverse incidents
G52	432	0.94251	0.8565	1.0371	0.225183	Disorders of other cranial nerves
D34	252	1.08036	0.9531	1.2245	0.226567	Benign neoplasm of thyroid gland
F39	515	1.05543	0.967	1.1519	0.226756	Unspecified mood [affective] disorder
M94	3544	1.02105	0.9871	1.0561	0.226935	Other disorders of cartilage
B52	6	1.66038	0.7294	3.7798	0.227002	Plasmodium malariae malaria
L80	659	0.953467	0.8825	1.0301	0.227247	Vitiligo
N06	22	0.771152	0.5052	1.177	0.228378	Isolated proteinuria with specified morphological lesion
X69	12	1.42188	0.8018	2.5216	0.228531	Intentional self-poisoning by and exposure to other and unspecified chemicals and noxious substances
A90	18	1.32908	0.8355	2.1143	0.229713	Dengue fever [classical dengue]
P71	3	2.07846	0.6287	6.8719	0.230457	Transitory neonatal disorders of calcium and magnesium metabolism
N40	7821	0.980726	0.9499	1.0125	0.231708	Hyperplasia of prostate
N45	1255	1.03517	0.9782	1.0955	0.231761	Orchitis and epididymitis
M14	323	1.06959	0.9578	1.1945	0.232342	Arthropathies in other diseases classified elsewhere
C22	92	1.13451	0.9214	1.3969	0.234514	Malignant neoplasm of liver and intrahepatic bile ducts
P01	7	0.630955	0.2951	1.349	0.234902	Fetus and newborn affected by maternal complications of pregnancy
J80	32	0.808716	0.5696	1.1481	0.235058	Adult respiratory distress syndrome
I40	2280	1.02616	0.9833	1.0709	0.235249	Acute myocarditis
C82	72	1.15189	0.912	1.455	0.235377	Follicular [nodular] non-Hodgkin's lymphoma
X70	58	1.17002	0.9023	1.5172	0.236272	Intentional self-harm by hanging, strangulation and suffocation
R05	12558	1.01137	0.9925	1.0306	0.238227	Cough
Q93	8	1.52588	0.756	3.0798	0.238255	Monosomies and deletions from the autosomes, not elsewhere classified
H54	914	1.04054	0.974	1.1116	0.238486	Blindness and low vision
H06	168	1.09649	0.9407	1.2781	0.238798	Disorders of lacrimal system and orbit in diseases classified elsewhere
Q65	264	1.07611	0.9524	1.2158	0.238881	Congenital deformities of hip
T55	10	1.45358	0.7771	2.7191	0.241771	Toxic effect of soaps and detergents
B55	4	1.80527	0.67	4.864	0.242756	Leishmaniasis
H26	3415	1.02168	0.9856	1.0591	0.242929	Other cataract
R77	55	1.17258	0.8974	1.5322	0.243422	Other abnormalities of plasma proteins
A48	127	1.11025	0.9313	1.3236	0.243545	Other bacterial diseases, not elsewhere classified
T56	11	1.43257	0.7828	2.6216	0.243662	Toxic effect of metals
P39	57	0.855246	0.6574	1.1126	0.244017	Other infections specific to the perinatal period
Q83	84	0.879641	0.7086	1.0919	0.24498	Congenital malformations of breast
J63	12	1.40575	0.7916	2.4965	0.245126	Pneumoconiosis due to other inorganic dusts
M62	1731	1.02883	0.9807	1.0794	0.245328	Other disorders of muscle
N98	277	1.07325	0.9525	1.2094	0.245838	Complications associated with artificial fertilization
P52	2	0.431986	0.1047	1.7831	0.245872	Intracranial nontraumatic haemorrhage of fetus and newborn
Y30	17	1.32554	0.8232	2.1344	0.246235	Falling, jumping or pushed from a high place, undetermined intent
F22	226	0.924546	0.8097	1.0557	0.246484	Persistent delusional disorders
D63	1479	1.03163	0.9787	1.0874	0.246535	Anaemia in chronic diseases classified elsewhere
I39	33	1.2252	0.8684	1.7286	0.247482	Endocarditis and heart valve disorders in diseases classified elsewhere
C76	44	1.19312	0.8841	1.6101	0.248247	Malignant neoplasm of other and ill-defined sites
J33	1816	0.972849	0.9283	1.0195	0.249487	Nasal polyp
L64	410	1.05873	0.9601	1.1675	0.252887	Androgenic alopecia
H55	200	0.921759	0.8012	1.0605	0.254687	Nystagmus and other irregular eye movements
B66	12	0.719474	0.4065	1.2734	0.258379	Other fluke infections
G02	29	1.23293	0.8544	1.7791	0.263059	Meningitis in other infectious and parasitic diseases classified elsewhere
B82	290	0.935636	0.8327	1.0513	0.263441	Unspecified intestinal parasitism
G07	3	0.516649	0.1622	1.6455	0.263848	Intracranial and intraspinal abscess and granuloma in diseases classified elsewhere
D07	72	0.874951	0.6921	1.1061	0.264099	Carcinoma in situ of other and unspecified genital organs
K72	173	1.08978	0.9369	1.2676	0.264776	Hepatic failure, not elsewhere classified
Q01	4	0.568648	0.2108	1.5337	0.264804	Encephalocele
G95	124	1.10639	0.9262	1.3217	0.265058	Other diseases of spinal cord
T62	69	0.873272	0.688	1.1084	0.265347	Toxic effect of other noxious substances eaten as food
X60	58	1.15988	0.8934	1.5059	0.265429	Intentional self-poisoning by and exposure to nonopioid analgesics, antipyretics and antirheumatics
T59	59	1.15763	0.8943	1.4984	0.266228	Toxic effect of other gases, fumes and vapours
B15	1298	1.03265	0.9757	1.0929	0.266739	Acute hepatitis A
D13	1248	0.968381	0.9149	1.0249	0.267328	Benign neoplasm of other and ill-defined parts of digestive system
Q76	246	1.07406	0.9464	1.219	0.268502	Congenital malformations of spine and bony thorax
X41	23	1.26184	0.8347	1.9077	0.270073	Accidental poisoning by and exposure to antiepileptic, sedative-hypnotic, antiparkinsonism and psychotropic drugs, not elsewhere classified
H82	545	1.04925	0.9633	1.1429	0.270293	Vertiginous syndromes in diseases classified elsewhere
B06	2661	0.977159	0.9378	1.0181	0.270421	Rubella [German measles]
T38	18	0.770134	0.4831	1.2278	0.272373	Poisoning by hormones and their synthetic substitutes and antagonists, not elsewhere classified
D19	29	0.813657	0.563	1.176	0.272477	Benign neoplasm of mesothelial tissue
M35	1586	1.02843	0.9781	1.0813	0.273275	Other systemic involvement of connective tissue
D52	591	1.04649	0.9643	1.1357	0.276027	Folate deficiency anaemia
I98	100	0.895668	0.7344	1.0924	0.276668	Other disorders of circulatory system in diseases classified elsewhere
Y79	97	1.11821	0.9143	1.3676	0.276684	Orthopaedic devices associated with adverse incidents
Y28	64	1.14707	0.8957	1.4691	0.277041	Contact with sharp object, undetermined intent
Q27	61	0.868885	0.6743	1.1197	0.27735	Other congenital malformations of peripheral vascular system
R18	290	1.06688	0.9491	1.1993	0.278188	Ascites
C18	632	0.956677	0.8829	1.0366	0.279522	Malignant neoplasm of colon
H66	5971	1.01467	0.9882	1.0419	0.280976	Suppurative and unspecified otitis media
E20	57	0.865923	0.6659	1.126	0.282588	Hypoparathyroidism
B35	25637	0.992204	0.9781	1.0065	0.283435	Dermatophytosis
F59	14	1.33215	0.7864	2.2566	0.286204	Unspecified behavioural syndromes associated with physiological disturbances and physical factors
R85	63	1.1456	0.8918	1.4716	0.287349	Abnormal findings in specimens from digestive organs and abdominal cavity
G97	132	1.09804	0.9242	1.3045	0.287468	Postprocedural disorders of nervous system, not elsewhere classified
A60	3077	1.01994	0.9835	1.0578	0.287733	Anogenital herpesviral [herpes simplex] infection
B95	646	1.04327	0.9648	1.1281	0.288076	Streptococcus and staphylococcus as the cause of diseases classified to other chapters
F65	13	1.34516	0.7772	2.3282	0.289402	Disorders of sexual preference
C84	23	1.24946	0.8274	1.8868	0.28956	Peripheral and cutaneous T-cell lymphomas
D14	680	1.04191	0.9655	1.1244	0.290887	Benign neoplasm of middle ear and respiratory system
T66	4	1.7057	0.6319	4.6043	0.291907	Unspecified effects of radiation
K07	8778	0.987	0.9632	1.0114	0.293734	Dentofacial anomalies [including malocclusion]
D65	15	0.75912	0.4537	1.2702	0.294024	Disseminated intravascular coagulation [defibrination syndrome]
F13	287	1.06465	0.9469	1.197	0.294692	Mental and behavioural disorders due to use of sedatives or hypnotics
L57	2171	0.976814	0.9349	1.0207	0.294992	Skin changes due to chronic exposure to nonionizing radiation
K23	59	1.14745	0.8866	1.485	0.29586	Disorders of oesophagus in diseases classified elsewhere
R86	28	1.21891	0.839	1.7708	0.298836	Abnormal findings in specimens from male genital organs
H40	7834	0.986992	0.9629	1.0117	0.299049	Glaucoma
I02	9	0.705211	0.3647	1.3637	0.299228	Rheumatic chorea
L22	32	1.20411	0.8476	1.7106	0.299824	Diaper [napkin] dermatitis
X47	72	1.13006	0.8946	1.4275	0.305027	Accidental poisoning by and exposure to other gases and vapours
Q34	3	1.85404	0.569	6.0413	0.305661	Other congenital malformations of respiratory system
F79	43	1.1705	0.8648	1.5843	0.308007	Unspecified mental retardation
Y10	2	2.01902	0.5225	7.8018	0.308311	Poisoning by and exposure to nonopioid analgesics, antipyretics and antirheumatics, undetermined intent
A37	2421	0.978692	0.939	1.0201	0.308472	Whooping cough
X62	42	1.17142	0.8631	1.59	0.310053	Intentional self-poisoning by and exposure to narcotics and psychodysleptics [hallucinogens], not elsewhere classified
T36	19	1.26412	0.8022	1.992	0.312424	Poisoning by systemic antibiotics
T64	3	0.554215	0.1761	1.744	0.31293	Toxic effect of aflatoxin and other mycotoxin food contaminants
C33	3	0.55286	0.1744	1.7531	0.314144	Malignant neoplasm of trachea
A02	428	0.952053	0.8649	1.048	0.315975	Other salmonella infections
G64	178	1.07876	0.9296	1.2519	0.318137	Other disorders of peripheral nervous system
L73	2795	1.0195	0.9815	1.059	0.318843	Other follicular disorders
D59	78	1.12094	0.8955	1.4031	0.31899	Acquired haemolytic anaemia
N00	505	1.046	0.9574	1.1428	0.31928	Acute nephritic syndrome
H52	57111	0.993727	0.9815	1.0061	0.320704	Disorders of refraction and accommodation
Q50	67	1.1299	0.8867	1.4398	0.323416	Congenital malformations of ovaries, fallopian tubes and broad ligaments
K22	1569	1.02579	0.9751	1.0791	0.324569	Other diseases of oesophagus
I32	77	1.12034	0.8934	1.4049	0.325055	Pericarditis in diseases classified elsewhere
P57	2	2.08549	0.4811	9.0396	0.325966	Kernicterus
X74	3	0.559559	0.1752	1.787	0.32705	Intentional self-harm by other and unspecified firearm discharge
R46	243	0.938402	0.8263	1.0657	0.327261	Symptoms and signs involving appearance and behaviour
F84	116	1.0956	0.9125	1.3154	0.327712	Pervasive developmental disorders
H19	636	1.0401	0.9612	1.1255	0.328892	Disorders of sclera and cornea in diseases classified elsewhere
A77	32	0.840343	0.5923	1.1923	0.329787	Spotted fever [tick-borne rickettsioses]
N26	128	1.09071	0.9149	1.3004	0.333086	Unspecified contracted kidney
C21	51	1.14774	0.8683	1.5172	0.333115	Malignant neoplasm of anus and anal canal
C70	20	1.24619	0.7977	1.9469	0.333608	Malignant neoplasm of meninges
R99	47	1.15293	0.8638	1.5388	0.333918	Other ill-defined and unspecified causes of mortality
Q45	18	1.25838	0.7888	2.0074	0.334777	Other congenital malformations of digestive system
E61	812	0.966189	0.9009	1.0362	0.334958	Deficiency of other nutrient elements
J92	29	1.19876	0.8292	1.733	0.33502	Pleural plaque
J67	17	0.789903	0.4885	1.2772	0.336087	Hypersensitivity pneumonitis due to organic dust
A51	134	0.919205	0.7741	1.0915	0.336524	Early syphilis
P26	1	1.53075e-22	0	5.39524e+22	0.337141	Pulmonary haemorrhage originating in the perinatal period
R69	206	1.06979	0.9318	1.2283	0.338496	Unknown and unspecified causes of morbidity
B88	471	0.956355	0.8727	1.048	0.339377	Other infestations
J86	64	1.12809	0.8803	1.4456	0.340879	Pyothorax
Q13	44	0.864711	0.6411	1.1663	0.340978	Congenital malformations of anterior segment of eye
Q67	333	0.948754	0.8511	1.0576	0.342375	Congenital musculoskeletal deformities of head, face, spine and chest
C74	25	1.21245	0.8146	1.8046	0.342391	Malignant neoplasm of adrenal gland
A70	13	0.766083	0.4406	1.332	0.345063	Chlamydia psittaci infection
G40	2701	1.01872	0.9801	1.0588	0.346339	Epilepsy
E83	299	1.05664	0.942	1.1852	0.346878	Disorders of mineral metabolism
G71	138	1.08381	0.9156	1.2829	0.349587	Primary disorders of muscles
I62	50	0.874185	0.6594	1.1588	0.34982	Other nontraumatic intracranial haemorrhage
G04	72	0.894823	0.7086	1.1301	0.350701	Encephalitis, myelitis and encephalomyelitis
H91	4650	1.01461	0.9842	1.046	0.350702	Other hearing loss
O71	4068	1.01567	0.983	1.0495	0.351754	Other obstetric trauma
B85	319	1.05421	0.9432	1.1783	0.352287	Pediculosis and phthiriasis
C95	42	0.864498	0.6361	1.175	0.352346	Leukaemia of unspecified cell type
Y55	1	14.6258	0.0506	4230.44	0.353496	Agents primarily acting on smooth and skeletal muscles and the respiratory system
B53	10	0.741203	0.3936	1.3958	0.353719	Other parasitologically confirmed malaria
C25	215	1.06662	0.9304	1.2227	0.354743	Malignant neoplasm of pancreas
C81	143	0.925106	0.7839	1.0917	0.356796	Hodgkin's disease
J70	64	0.890076	0.6946	1.1405	0.357322	Respiratory conditions due to other external agents
Y82	7	1.42302	0.6697	3.0237	0.358926	Other and unspecified medical devices associated with adverse incidents
B03	15	0.788128	0.4722	1.3153	0.362216	Smallpox
Z93	507	1.04227	0.9534	1.1394	0.362401	Artificial opening status
N74	292	1.0556	0.9396	1.186	0.362492	Female pelvic inflammatory disorders in diseases classified elsewhere
A57	1	0.396898	0.0542	2.9045	0.362825	Chancroid
K75	726	0.966423	0.8976	1.0405	0.365017	Other inflammatory liver diseases
A50	12	0.767243	0.4324	1.3613	0.365098	Congenital syphilis
G22	7	1.41476	0.667	3.0008	0.365788	Parkinsonism in diseases classified elsewhere
P95	9	0.73346	0.3746	1.4362	0.365943	Fetal death of unspecified cause
D69	1084	0.972515	0.9154	1.0332	0.366468	Purpura and other haemorrhagic conditions
G82	611	1.03752	0.9574	1.1243	0.368935	Paraplegia and tetraplegia
C50	1367	0.975286	0.9234	1.0301	0.369654	Malignant neoplasm of breast
L70	16252	0.991668	0.9737	1.01	0.370747	Acne
O83	61	1.12312	0.8709	1.4483	0.370835	Other assisted single delivery
O68	2586	1.01851	0.9784	1.0603	0.370937	Labour and delivery complicated by fetal stress [distress]
G11	66	1.11776	0.8754	1.4272	0.371861	Hereditary ataxia
Q36	20	1.22281	0.7859	1.9027	0.372528	Cleft lip
J05	283	1.05514	0.9377	1.1873	0.372686	Acute obstructive laryngitis [croup] and epiglottitis
M36	37	1.15956	0.8372	1.6061	0.373045	Systemic disorders of connective tissue in diseases classified elsewhere
B51	7	1.41459	0.6585	3.0388	0.373968	Plasmodium vivax malaria
J93	225	1.06163	0.9304	1.2114	0.374343	Pneumothorax
D32	363	1.04839	0.9442	1.164	0.376018	Benign neoplasm of meninges
Z82	262	0.946174	0.837	1.0695	0.376223	Family history of certain disabilities and chronic diseases leading to disablement
I78	2105	0.980458	0.9385	1.0243	0.376613	Diseases of capillaries
C93	12	0.771468	0.4338	1.372	0.377081	Monocytic leukaemia
Y69	6	0.696867	0.3123	1.5549	0.377762	Unspecified misadventure during surgical and medical care
K91	1221	1.02613	0.9687	1.087	0.380024	Postprocedural disorders of digestive system, not elsewhere classified
F18	11	1.30374	0.721	2.3576	0.380188	Mental and behavioural disorders due to use of volatile solvents
D26	2977	1.01704	0.9793	1.0562	0.380616	Other benign neoplasms of uterus
J94	259	0.945994	0.8355	1.0711	0.380901	Other pleural conditions
H22	23	1.20046	0.794	1.815	0.386328	Disorders of iris and ciliary body in diseases classified elsewhere
L27	3899	1.01442	0.9821	1.0478	0.386414	Dermatitis due to substances taken internally
D44	208	1.06246	0.9257	1.2194	0.388795	Neoplasm of uncertain or unknown behaviour of endocrine glands
N36	218	1.06088	0.9274	1.2135	0.388911	Other disorders of urethra
D77	34	1.16073	0.8269	1.6294	0.38901	Other disorders of blood and blood-forming organs in diseases classified elsewhere
D68	606	1.03606	0.9557	1.1231	0.389655	Other coagulation defects
Z80	1468	0.977421	0.9277	1.0298	0.390885	Family history of malignant neoplasm
M12	732	1.03264	0.9594	1.1114	0.391926	Other specific arthropathies
G21	103	0.917833	0.7541	1.1171	0.392423	Secondary parkinsonism
D30	613	0.965417	0.8906	1.0465	0.392557	Benign neoplasm of urinary organs
Q97	11	1.29622	0.7144	2.3518	0.393313	Other sex chromosome abnormalities, female phenotype, not elsewhere classified
H35	11208	1.00951	0.9877	1.0318	0.396074	Other retinal disorders
P38	11	0.772722	0.4258	1.4022	0.396368	Omphalitis of newborn with or without mild haemorrhage
D62	748	1.03198	0.9595	1.1099	0.396576	Acute posthaemorrhagic anaemia
R87	2235	1.01862	0.976	1.0631	0.397226	Abnormal findings in specimens from female genital organs
F16	10	0.765462	0.4106	1.427	0.400334	Mental and behavioural disorders due to use of hallucinogens
I86	1170	0.975351	0.9202	1.0338	0.40079	Varicose veins of other sites
J13	183	1.06474	0.9195	1.2329	0.401643	Pneumonia due to Streptococcus pneumoniae
D83	9	0.75408	0.3892	1.461	0.40289	Common variable immunodeficiency
I06	267	1.0537	0.9321	1.1911	0.402917	Rheumatic aortic valve diseases
O22	644	0.966973	0.8938	1.0462	0.402999	Venous complications in pregnancy
B22	9	1.32544	0.6848	2.5656	0.403071	Human immunodeficiency virus [HIV] disease resulting in other specified diseases
M91	224	0.945151	0.828	1.0789	0.403377	Juvenile osteochondrosis of hip and pelvis
L52	267	0.94967	0.8412	1.0722	0.404167	Erythema nodosum
G98	75	0.907226	0.7216	1.1406	0.404541	Other disorders of nervous system, not elsewhere classified
A41	990	1.02748	0.9638	1.0954	0.406267	Other septicaemia
E63	73	1.10323	0.8746	1.3916	0.407051	Other nutritional deficiencies
H28	158	0.935504	0.7986	1.0959	0.409065	Cataract and other disorders of lens in diseases classified elsewhere
R92	18	0.820955	0.5135	1.3124	0.409805	Abnormal findings on diagnostic imaging of breast
L71	5548	0.988528	0.9618	1.016	0.4101	Rosacea
Q74	51	0.88965	0.6728	1.1763	0.411925	Other congenital malformations of limb(s)
G06	19	1.20953	0.7673	1.9067	0.412656	Intracranial and intraspinal abscess and granuloma
F88	8	1.34178	0.6635	2.7134	0.413215	Other disorders of psychological development
I85	118	1.07926	0.8987	1.296	0.414038	Oesophageal varices
R98	11	1.28537	0.703	2.3502	0.414849	Unattended death
H43	5169	0.987936	0.9595	1.0172	0.415386	Disorders of vitreous body
X71	1	6.62885	0.0697	630	0.415643	Intentional self-harm by drowning and submersion
L11	202	1.05954	0.9216	1.2181	0.416316	Other acantholytic disorders
H45	21	1.19607	0.7765	1.8424	0.416644	Disorders of vitreous body and globe in diseases classified elsewhere
B45	7	0.733154	0.3466	1.5507	0.416713	Cryptococcosis
X75	1	22.6637	0.0119	43232.1	0.418069	Intentional self-harm by explosive material
C52	18	1.21449	0.7569	1.9488	0.420545	Malignant neoplasm of vagina
I99	1053	0.975166	0.9172	1.0368	0.421352	Other and unspecified disorders of circulatory system
A53	181	1.06237	0.9166	1.2314	0.421803	Other and unspecified syphilis
I08	212	1.05753	0.9222	1.2128	0.423502	Multiple valve diseases
K03	5877	0.988097	0.9595	1.0175	0.424067	Other diseases of hard tissues of teeth
E86	241	0.949241	0.8354	1.0787	0.424352	Volume depletion
A36	194	1.06171	0.9165	1.2299	0.424854	Diphtheria
Y42	4	0.67014	0.2487	1.8061	0.428758	Hormones and their synthetic substitutes and antagonists, not elsewhere classified
E70	32	1.1515	0.8118	1.6333	0.428966	Disorders of aromatic amino-acid metabolism
K00	4753	0.98622	0.9528	1.0208	0.429462	Disorders of tooth development and eruption
H80	609	0.967983	0.8929	1.0494	0.429493	Otosclerosis
R09	357	1.04319	0.9392	1.1586	0.42982	Other symptoms and signs involving the circulatory and respiratory systems
K14	796	1.02877	0.9587	1.1039	0.430529	Diseases of tongue
P20	8	1.32677	0.6561	2.6829	0.431254	Intrauterine hypoxia
L51	176	1.06156	0.9143	1.2325	0.432838	Erythema multiforme
C72	33	0.871082	0.617	1.2299	0.432901	Malignant neoplasm of spinal cord, cranial nerves and other parts of central nervous system
T86	120	1.07505	0.8971	1.2882	0.433013	Failure and rejection of transplanted organs and tissues
J17	209	1.05641	0.921	1.2117	0.433049	Pneumonia in diseases classified elsewhere
M82	158	0.938631	0.801	1.1	0.433882	Osteoporosis in diseases classified elsewhere
E88	214	1.05553	0.9217	1.2087	0.434525	Other metabolic disorders
N37	81	0.916003	0.735	1.1415	0.434647	Urethral disorders in diseases classified elsewhere
G12	90	1.08678	0.8817	1.3395	0.435326	Spinal muscular atrophy and related syndromes
H48	45	0.889417	0.6624	1.1943	0.43582	Disorders of optic [2nd] nerve and visual pathways in diseases classified elsewhere
H30	225	1.05387	0.9234	1.2028	0.436435	Chorioretinal inflammation
C57	68	0.908464	0.7131	1.1574	0.437152	Malignant neoplasm of other and unspecified female genital organs
H03	227	1.05345	0.9237	1.2015	0.43759	Disorders of eyelid in diseases classified elsewhere
C71	250	1.05086	0.9269	1.1914	0.438454	Malignant neoplasm of brain
D72	660	0.969904	0.8977	1.0479	0.438633	Other disorders of white blood cells
J68	56	1.11016	0.8522	1.4463	0.438649	Respiratory conditions due to inhalation of chemicals, gases, fumes and vapours
D27	5676	1.01085	0.9834	1.039	0.441506	Benign neoplasm of ovary
P96	4	1.49347	0.5364	4.1584	0.442657	Other conditions originating in the perinatal period
N17	599	1.03261	0.9514	1.1208	0.442859	Acute renal failure
Y13	2	1.70497	0.4357	6.6714	0.443365	Poisoning by and exposure to other drugs acting on the autonomic nervous system, undetermined intent
J47	391	1.04011	0.9405	1.1502	0.443699	Bronchiectasis
Y65	22	1.17876	0.7731	1.7973	0.444749	Other misadventures during surgical and medical care
D21	5388	1.01085	0.9832	1.0392	0.444833	Other benign neoplasms of connective and other soft tissue
K73	1156	1.02316	0.9646	1.0852	0.446146	Chronic hepatitis, not elsewhere classified
C23	13	0.804996	0.4601	1.4083	0.447168	Malignant neoplasm of gallbladder
A86	20	0.843168	0.5418	1.3122	0.449682	Unspecified viral encephalitis
Y74	3	1.55714	0.4939	4.909	0.449687	General hospital and personal-use devices associated with adverse incidents
N08	264	1.04818	0.9277	1.1844	0.450215	Glomerular disorders in diseases classified elsewhere
T60	17	1.20183	0.7427	1.9447	0.454014	Toxic effect of pesticides
M41	12103	1.00735	0.9882	1.0269	0.454603	Scoliosis
C03	15	1.21791	0.7262	2.0426	0.454913	Malignant neoplasm of gum
J30	31244	1.00508	0.9918	1.0185	0.455124	Vasomotor and allergic rhinitis
I01	423	0.963699	0.8746	1.0619	0.455154	Rheumatic fever with heart involvement
Y58	11	1.25724	0.6894	2.2929	0.455247	Bacterial vaccines
P29	4	0.683394	0.2513	1.8584	0.455762	Cardiovascular disorders originating in the perinatal period
Q41	6	0.734994	0.3272	1.6511	0.455897	Congenital absence, atresia and stenosis of small intestine
J66	9	0.779668	0.4051	1.5005	0.456216	Airway disease due to specific organic dust
H10	34858	1.00491	0.992	1.0179	0.456331	Conjunctivitis
H83	443	1.0364	0.9432	1.1388	0.457233	Other diseases of inner ear
R36	13	0.811693	0.4679	1.408	0.457816	Urethral discharge
B49	310	0.958475	0.8564	1.0727	0.460407	Unspecified mycosis
Q40	63	1.09836	0.8561	1.4092	0.460598	Other congenital malformations of upper alimentary tract
M08	635	1.03025	0.9517	1.1152	0.461265	Juvenile arthritis
R00	6416	0.990474	0.9656	1.016	0.461426	Abnormalities of heart beat
I52	264	1.04703	0.9264	1.1834	0.461841	Other heart disorders in diseases classified elsewhere
D24	1729	1.01831	0.9702	1.0688	0.462221	Benign neoplasm of breast
F66	39	1.12603	0.8203	1.5456	0.462618	Psychological and behavioural disorders associated with sexual development and orientation
A94	4	1.44804	0.5388	3.8915	0.462954	Unspecified arthropod-borne viral fever
D66	24	1.16199	0.7776	1.7364	0.463782	Hereditary factor VIII deficiency
G24	2427	1.0155	0.9745	1.0582	0.464026	Dystonia
C14	15	1.21369	0.7212	2.0425	0.465854	Malignant neoplasm of other and ill-defined sites in the lip, oral cavity and pharynx
F68	34	1.13386	0.8073	1.5925	0.468476	Other disorders of adult personality and behaviour
D71	8	1.29346	0.6448	2.5948	0.468789	Functional disorders of polymorphonuclear neutrophils
Q00	7	1.32183	0.6213	2.8121	0.468814	Anencephaly and similar malformations
B94	251	1.04728	0.9241	1.1868	0.469241	Sequelae of other and unspecified infectious and parasitic diseases
R61	771	1.02678	0.9558	1.103	0.469463	Hyperhidrosis
Q17	141	1.0635	0.8998	1.257	0.470452	Other congenital malformations of ear
D40	155	1.06035	0.9042	1.2434	0.470825	Neoplasm of uncertain or unknown behaviour of male genital organs
I71	354	1.03988	0.9347	1.1569	0.472375	Aortic aneurysm and dissection
I07	78	0.920901	0.7354	1.1533	0.472845	Rheumatic tricuspid valve diseases
X73	1	0.466149	0.058	3.7462	0.472856	Intentional self-harm by rifle, shotgun and larger firearm discharge
B67	14	0.823936	0.4852	1.3991	0.473444	Echinococcosis
A30	3	0.657186	0.2083	2.0738	0.474009	Leprosy [Hansen's disease]
D00	45	0.89715	0.6665	1.2077	0.474213	Carcinoma in situ of oral cavity, oesophagus and stomach
Y23	2	0.596782	0.1445	2.4645	0.475591	Rifle, shotgun and larger firearm discharge, undetermined intent
N47	1061	0.978023	0.9197	1.04	0.478556	Redundant prepuce, phimosis and paraphimosis
L14	5	0.724887	0.2974	1.7667	0.479028	Bullous disorders in diseases classified elsewhere
A00	81	1.08255	0.8688	1.349	0.479781	Cholera
Q71	31	1.13606	0.7963	1.6209	0.481708	Reduction defects of upper limb
C31	10	0.798283	0.4261	1.4955	0.481797	Malignant neoplasm of accessory sinuses
K35	7513	1.00858	0.9847	1.033	0.483645	Acute appendicitis
O90	667	0.972756	0.9003	1.051	0.48417	Complications of the puerperium, not elsewhere classified
T48	10	0.800191	0.4268	1.5001	0.486915	Poisoning by agents primarily acting on smooth and skeletal muscles and the respiratory system
Q98	13	0.824262	0.4779	1.4217	0.487129	Other sex chromosome abnormalities, male phenotype, not elsewhere classified
E84	27	0.874221	0.5975	1.2792	0.488848	Cystic fibrosis
Q77	10	1.24964	0.6648	2.349	0.48889	Osteochondrodysplasia with defects of growth of tubular bones and spine
E55	11629	1.00691	0.9874	1.0268	0.48955	Vitamin D deficiency
X44	78	1.08235	0.8646	1.355	0.489956	Accidental poisoning by and exposure to other and unspecified drugs, medicaments and biological substances
R04	6350	1.00905	0.9835	1.0352	0.490408	Haemorrhage from respiratory passages
C07	30	1.13459	0.7893	1.6309	0.495199	Malignant neoplasm of parotid gland
R81	22	0.863365	0.5657	1.3175	0.495712	Glycosuria
Q95	32	0.885574	0.6241	1.2566	0.496047	Balanced rearrangements and structural markers, not elsewhere classified
Q68	58	0.913668	0.7044	1.1852	0.496396	Other congenital musculoskeletal deformities
O88	13	0.826603	0.4774	1.4313	0.496593	Obstetric embolism
I79	243	1.0451	0.9199	1.1873	0.497874	Disorders of arteries, arterioles and capillaries in diseases classified elsewhere
B50	40	0.897572	0.6562	1.2277	0.498863	Plasmodium falciparum malaria
D81	13	1.20878	0.6973	2.0954	0.499334	Combined immunodeficiencies
M68	382	1.03541	0.9354	1.1461	0.501941	Disorders of synovium and tendon in diseases classified elsewhere
R53	10889	1.00688	0.9868	1.0273	0.50387	Malaise and fatigue
R19	1046	1.02114	0.9602	1.086	0.505164	Other symptoms and signs involving the digestive system and abdomen
D84	38	0.896807	0.6505	1.2363	0.506066	Other immunodeficiencies
G92	55	1.09492	0.8381	1.4305	0.506153	Toxic encephalopathy
N14	20	0.860281	0.5514	1.3422	0.507244	Drug- and heavy-metal-induced tubulo-interstitial and tubular conditions
M80	2251	0.9851	0.9421	1.0301	0.509848	Osteoporosis with pathological fracture
B90	893	1.02276	0.9565	1.0936	0.510412	Sequelae of tuberculosis
H47	906	1.02245	0.957	1.0924	0.510684	Other disorders of optic [2nd] nerve and visual pathways
Q10	35	1.11935	0.7994	1.5673	0.511503	Congenital malformations of eyelid, lacrimal apparatus and orbit
D73	114	1.06396	0.8836	1.2811	0.51287	Diseases of spleen
B17	310	1.03833	0.9277	1.1622	0.513008	Other acute viral hepatitis
W84	7	1.28484	0.6063	2.7229	0.513064	Unspecified threat to breathing
D35	462	1.03123	0.9401	1.1312	0.514756	Benign neoplasm of other and unspecified endocrine glands
I23	48	1.10038	0.8248	1.468	0.515393	Certain current complications following acute myocardial infarction
D20	39	1.11033	0.8091	1.5238	0.516961	Benign neoplasm of soft tissue of retroperitoneum and peritoneum
G96	145	0.94702	0.8031	1.1167	0.517342	Other disorders of central nervous system
M85	2494	0.986598	0.947	1.0278	0.518433	Other disorders of bone density and structure
A83	8	1.26038	0.6224	2.5524	0.520372	Mosquito-borne viral encephalitis
D36	261	1.04103	0.9209	1.1769	0.520447	Benign neoplasm of other and unspecified sites
I24	117	0.941531	0.7834	1.1315	0.520612	Other acute ischaemic heart diseases
N75	841	1.02278	0.9548	1.0956	0.521174	Diseases of Bartholin's gland
P12	9	0.80504	0.415	1.5618	0.521278	Birth injury to scalp
B75	7	1.27595	0.6058	2.6875	0.521384	Trichinellosis
G01	7	0.783454	0.3711	1.6539	0.522059	Meningitis in bacterial diseases classified elsewhere
H93	7219	0.992075	0.9682	1.0166	0.522654	Other disorders of ear, not elsewhere classified
G60	86	0.932472	0.7525	1.1555	0.52278	Hereditary and idiopathic neuropathy
G26	11	1.2145	0.6684	2.2068	0.523623	Extrapyramidal and movement disorders in diseases classified elsewhere
Z49	201	1.04656	0.9098	1.2038	0.524102	Care involving dialysis
J22	1628	1.01642	0.9667	1.0688	0.524888	Unspecified acute lower respiratory infection
C75	19	1.15871	0.7356	1.8253	0.525213	Malignant neoplasm of other endocrine glands and related structures
H75	55	1.08999	0.8352	1.4224	0.52578	Other disorders of middle ear and mastoid in diseases classified elsewhere
Y26	6	0.769464	0.3423	1.7295	0.525943	Exposure to smoke, fire and flames, undetermined intent
I09	924	0.978915	0.9165	1.0456	0.525953	Other rheumatic heart diseases
P02	2	0.638969	0.16	2.5514	0.526041	Fetus and newborn affected by complications of placenta, cord and membranes
A16	548	0.972888	0.8935	1.0593	0.526598	Respiratory tuberculosis, not confirmed bacteriologically or histologically
F62	138	1.05626	0.8916	1.2513	0.526737	Enduring personality changes, not attributable to brain damage and disease
M30	66	0.924422	0.7242	1.1799	0.527927	Polyarteritis nodosa and related conditions
A98	54	1.09013	0.8334	1.4259	0.528711	Other viral haemorrhagic fevers, not elsewhere classified
K41	144	1.0539	0.8934	1.2432	0.533423	Femoral hernia
B05	5055	0.989662	0.9578	1.0226	0.534164	Measles
O96	1	1.97197	0.2318	16.776	0.53417	Death from any obstetric cause occurring more than 42 days but less than one year after delivery
N21	378	0.968144	0.8739	1.0725	0.535451	Calculus of lower urinary tract
A18	92	0.936398	0.7603	1.1532	0.536305	Tuberculosis of other organs
E72	63	0.924757	0.7202	1.1874	0.53965	Other disorders of amino-acid metabolism
D45	125	0.946198	0.7925	1.1297	0.540779	Polycythaemia vera
C90	98	1.06479	0.8707	1.3022	0.540992	Multiple myeloma and malignant plasma cell neoplasms
R23	1278	1.01751	0.9623	1.0758	0.541633	Other skin changes
M20	7679	1.00755	0.9835	1.0322	0.541786	Acquired deformities of fingers and toes
B26	4643	0.990001	0.9585	1.0226	0.543047	Mumps
B83	285	0.964377	0.8574	1.0847	0.545387	Other helminthiases
H67	200	0.957829	0.8326	1.1019	0.546732	Otitis media in diseases classified elsewhere
Y88	126	0.947168	0.7937	1.1303	0.547271	Sequelae with surgical and medical care as external cause
I66	102	0.941244	0.7727	1.1465	0.547433	Occlusion and stenosis of cerebral arteries, not resulting in cerebral infarction
Y34	153	1.05009	0.8948	1.2324	0.549561	Unspecified event, undetermined intent
C10	22	1.13763	0.7456	1.7358	0.549757	Malignant neoplasm of oropharynx
Y12	3	1.42366	0.4439	4.5656	0.552429	Poisoning by and exposure to narcotics and psychodysleptics [hallucinogens], not elsewhere classified, undetermined intent
P22	6	0.780646	0.3446	1.7683	0.552787	Respiratory distress of newborn
I36	515	1.02687	0.9406	1.1211	0.553747	Nonrheumatic tricuspid valve disorders
P21	11	0.83354	0.4559	1.5239	0.5542	Birth asphyxia
Y41	1	0.48005	0.0421	5.4688	0.554377	Other systemic anti-infectives and antiparasitics
I49	18897	1.00494	0.9886	1.0216	0.556437	Other cardiac arrhythmias
N25	80	0.935712	0.7495	1.1683	0.557359	Disorders resulting from impaired renal tubular function
T37	6	1.27488	0.5657	2.8733	0.558035	Poisoning by other systemic anti-infectives and antiparasitics
Q33	18	1.14946	0.7198	1.8355	0.559686	Congenital malformations of lung
C60	26	0.890667	0.6036	1.3143	0.559704	Malignant neoplasm of penis
L44	217	0.960787	0.8397	1.0993	0.560575	Other papulosquamous disorders
L25	3007	1.01093	0.9746	1.0487	0.560833	Unspecified contact dermatitis
L24	10628	1.00603	0.9858	1.0267	0.561211	Irritant contact dermatitis
Q37	32	1.10888	0.7821	1.5721	0.561695	Cleft palate with cleft lip
O15	13	0.85066	0.4908	1.4743	0.564321	Eclampsia
H34	464	0.973308	0.8871	1.0679	0.567423	Retinal vascular occlusions
M90	96	1.06045	0.8665	1.2978	0.569006	Osteopathies in diseases classified elsewhere
Y27	5	0.772743	0.3163	1.8878	0.571579	Contact with steam, hot vapours and hot objects, undetermined intent
K38	119	0.948956	0.7913	1.138	0.571865	Other diseases of appendix
C05	12	1.17758	0.6652	2.0847	0.574833	Malignant neoplasm of palate
O43	113	1.05476	0.875	1.2715	0.576071	Placental disorders
Y63	3	1.38839	0.4359	4.4217	0.578735	Failure in dosage during surgical and medical care
E85	28	0.899474	0.6187	1.3077	0.578928	Amyloidosis
J99	35	0.909931	0.651	1.2718	0.580573	Respiratory disorders in diseases classified elsewhere
O89	27	1.1133	0.7602	1.6303	0.581329	Complications of anaesthesia during the puerperium
B91	36	1.09779	0.7874	1.5305	0.582103	Sequelae of poliomyelitis
M40	1758	1.01335	0.9662	1.0627	0.585081	Kyphosis and lordosis
E46	27	0.89914	0.6137	1.3172	0.585267	Unspecified protein-energy malnutrition
Y70	6	0.79859	0.3558	1.7925	0.585603	Anaesthesiology devices associated with adverse incidents
P00	1	1.92125	0.1833	20.1409	0.585986	Fetus and newborn affected by maternal conditions that may be unrelated to present pregnancy
G80	280	1.03343	0.9178	1.1636	0.586964	Infantile cerebral palsy
O06	44	1.08619	0.8054	1.4649	0.58794	Unspecified abortion
F73	10	1.18941	0.634	2.2313	0.588907	Profound mental retardation
Y15	47	0.923322	0.6912	1.2334	0.589149	Poisoning by and exposure to alcohol, undetermined intent
Q84	13	0.859832	0.4964	1.4895	0.59007	Other congenital malformations of integument
L59	70	1.06706	0.842	1.3523	0.591231	Other disorders of skin and subcutaneous tissue related to radiation
M33	78	1.06335	0.8498	1.3306	0.591263	Dermatopolymyositis
G41	99	1.05574	0.8655	1.2878	0.592592	Status epilepticus
A71	5	0.786788	0.3256	1.9012	0.59423	Trachoma
A68	68	1.06736	0.8395	1.3571	0.594676	Relapsing fevers
H42	23	1.11836	0.7397	1.6908	0.595807	Glaucoma in diseases classified elsewhere
O31	66	1.06832	0.8368	1.364	0.595994	Complications specific to multiple gestation
D61	78	0.941177	0.752	1.178	0.596491	Other aplastic anaemias
R72	721	0.980225	0.9103	1.0555	0.596923	Abnormality of white blood cells, not elsewhere classified
E54	8	0.8276	0.4102	1.6698	0.597253	Ascorbic acid deficiency
N44	64	1.06867	0.8353	1.3672	0.597254	Torsion of testis
B30	321	0.970821	0.869	1.0845	0.600246	Viral conjunctivitis
P37	4	1.29838	0.4881	3.4538	0.600892	Other congenital infectious and parasitic diseases
Y57	47	1.08058	0.8082	1.4447	0.600921	Other and unspecified drugs and medicaments
C16	310	1.03082	0.9196	1.1555	0.602173	Malignant neoplasm of stomach
X49	247	1.03381	0.9113	1.1727	0.605265	Accidental poisoning by and exposure to other and unspecified chemicals and noxious substances
T07	17	0.880775	0.5436	1.427	0.606067	Unspecified multiple injuries
Y47	9	1.18904	0.6147	2.2999	0.60697	Sedatives, hypnotics and antianxiety drugs
I27	165	1.0417	0.8915	1.2172	0.607063	Other pulmonary heart diseases
Q16	28	0.906649	0.6236	1.3182	0.607821	Congenital malformations of ear causing impairment of hearing
F28	45	1.08033	0.8041	1.4515	0.608143	Other nonorganic psychotic disorders
I81	49	0.928699	0.6996	1.2328	0.608736	Portal vein thrombosis
N77	1079	1.01615	0.9556	1.0805	0.609065	Vulvovaginal ulceration and inflammation in diseases classified elsewhere
C91	160	1.04185	0.8899	1.2198	0.610299	Lymphoid leukaemia
N81	4363	1.00834	0.9766	1.0411	0.610629	Female genital prolapse
Y33	20	1.12198	0.7202	1.7479	0.610847	Other specified events, undetermined intent
D03	341	1.02823	0.9236	1.1448	0.611285	Melanoma in situ
Q26	10	1.17768	0.6267	2.2129	0.611317	Congenital malformations of great veins
R27	176	1.03939	0.895	1.207	0.612646	Other lack of coordination
L54	66	1.06489	0.8348	1.3584	0.612674	Erythema in diseases classified elsewhere
A84	499	0.977379	0.8943	1.0682	0.613837	Tick-borne viral encephalitis
X40	20	1.12	0.7193	1.744	0.615964	Accidental poisoning by and exposure to nonopioid analgesics, antipyretics and antirheumatics
R68	867	0.98292	0.9187	1.0517	0.617451	Other general symptoms and signs
L60	9465	1.00545	0.9842	1.0271	0.617816	Nail disorders
K50	423	0.97577	0.886	1.0746	0.618221	Crohn's disease [regional enteritis]
P28	4	0.776521	0.2868	2.1022	0.61864	Other respiratory conditions originating in the perinatal period
G35	569	1.02126	0.9396	1.11	0.620561	Multiple sclerosis
I51	1880	1.01171	0.9657	1.0599	0.623477	Complications and ill-defined descriptions of heart disease
J31	13285	1.00461	0.9863	1.0232	0.623669	Chronic rhinitis, nasopharyngitis and pharyngitis
D15	122	1.04591	0.874	1.2517	0.624272	Benign neoplasm of other and unspecified intrathoracic organs
Q24	84	1.05547	0.8504	1.31	0.624286	Other congenital malformations of heart
P83	8	0.83829	0.4132	1.7007	0.625038	Other conditions of integument specific to fetus and newborn
B19	471	0.977378	0.8915	1.0715	0.625841	Unspecified viral hepatitis
E32	39	1.08209	0.7879	1.486	0.625959	Diseases of thymus
F55	34	1.08786	0.7742	1.5287	0.627537	Abuse of non-dependence-producing substances
R56	468	0.977711	0.892	1.0717	0.630146	Convulsions, not elsewhere classified
L26	26	1.10003	0.7458	1.6226	0.630701	Exfoliative dermatitis
C97	2	1.40967	0.3462	5.7407	0.631756	Malignant neoplasms of independent (primary) multiple sites
Y51	3	1.32457	0.4186	4.1911	0.632444	Drugs primarily affecting the autonomic nervous system
C56	335	0.973869	0.8733	1.086	0.633988	Malignant neoplasm of ovary
C88	18	1.12029	0.7016	1.7887	0.634207	Malignant immunoproliferative diseases
Q12	130	0.958687	0.8057	1.1408	0.634384	Congenital lens malformations
C78	153	1.03978	0.8848	1.222	0.635853	Secondary malignant neoplasm of respiratory and digestive organs
B74	1	0.580927	0.0612	5.5126	0.636148	Filariasis
E02	231	1.03209	0.9053	1.1766	0.636771	Subclinical iodine-deficiency hypothyroidism
B39	8	1.18416	0.586	2.3928	0.637641	Histoplasmosis
R84	10	0.860348	0.459	1.6127	0.638927	Abnormal findings in specimens from respiratory organs and thorax
Y52	17	1.12212	0.6922	1.819	0.640152	Agents primarily affecting the cardiovascular system
E90	31	1.08886	0.7617	1.5566	0.64057
G55	461	0.978301	0.8918	1.0732	0.642503	Nerve root and plexus compressions in diseases classified elsewhere
R39	801	1.01674	0.9479	1.0906	0.642708	Other symptoms and signs involving the urinary system
L99	78	0.948875	0.7579	1.1879	0.647136	Other disorders of skin and subcutaneous tissue in diseases classified elsewhere
R93	702	1.01786	0.9435	1.0981	0.647304	Abnormal findings on diagnostic imaging of other body structures
M84	717	1.01741	0.9447	1.0957	0.648051	Disorders of continuity of bone
E40	1	0.56711	0.0494	6.5062	0.648657	Kwashiorkor
H05	327	1.02574	0.9191	1.1447	0.649876	Disorders of orbit
F54	50	0.937396	0.7084	1.2404	0.650977	Psychological and behavioural factors associated with disorders or diseases classified elsewhere
Q05	478	1.02116	0.9326	1.1182	0.65105	Spina bifida
M49	127	1.0414	0.8733	1.2419	0.65157	Spondylopathies in diseases classified elsewhere
C46	9	0.859636	0.4453	1.6594	0.652175	Kaposi's sarcoma
C66	17	1.11891	0.6861	1.8247	0.652526	Malignant neoplasm of ureter
E75	54	1.06369	0.8118	1.3937	0.654276	Disorders of sphingolipid metabolism and other lipid storage disorders
G53	259	0.972203	0.8592	1.1	0.654693	Cranial nerve disorders in diseases classified elsewhere
G31	417	1.02253	0.9272	1.1277	0.655501	Other degenerative diseases of nervous system, not elsewhere classified
E41	4	1.2542	0.4623	3.4027	0.656465	Nutritional marasmus
E76	8	1.17324	0.5802	2.3726	0.656556	Disorders of glycosaminoglycan metabolism
K11	1417	1.01204	0.9598	1.0671	0.65769	Diseases of salivary glands
E15	4	1.25019	0.465	3.3615	0.658139	Nondiabetic hypoglycaemic coma
Q99	108	1.04381	0.863	1.2625	0.658581	Other chromosome abnormalities, not elsewhere classified
Q91	12	0.879289	0.4968	1.5563	0.658785	Edwards' syndrome and Patau's syndrome
Y73	2	0.730738	0.1814	2.9436	0.659013	Gastroenterology and urology devices associated with adverse incidents
D74	3	1.29755	0.4078	4.1286	0.65916	Methaemoglobinaemia
J98	387	0.977585	0.8838	1.0814	0.659642	Other respiratory disorders
D50	19682	0.996396	0.9804	1.0126	0.661301	Iron deficiency anaemia
O01	99	1.04547	0.8563	1.2764	0.662303	Hydatidiform mole
M99	367	1.02307	0.9222	1.135	0.666751	Biomechanical lesions, not elsewhere classified
R82	397	1.02211	0.9251	1.1293	0.667319	Other abnormal findings in urine
N46	2766	0.991582	0.9536	1.0311	0.671637	Male infertility
N43	657	1.01694	0.9408	1.0992	0.672195	Hydrocele and spermatocele
Q21	482	1.01971	0.9315	1.1163	0.672594	Congenital malformations of cardiac septa
H73	264	0.974082	0.8622	1.1005	0.673199	Other disorders of tympanic membrane
N12	594	0.982555	0.9052	1.0665	0.673965	Tubulo-interstitial nephritis, not specified as acute or chronic
Y45	20	0.909167	0.5832	1.4174	0.674271	Analgesics, antipyretics and anti-inflammatory drugs
J39	3381	0.992611	0.9588	1.0276	0.674584	Other diseases of upper respiratory tract
A65	3	0.781803	0.2449	2.4961	0.677701	Nonvenereal syphilis
H49	197	1.03032	0.8946	1.1866	0.678571	Paralytic strabismus
K55	271	0.974739	0.8636	1.1002	0.678754	Vascular disorders of intestine
I46	262	1.02637	0.9074	1.1609	0.678885	Cardiac arrest
A79	37	1.07136	0.7728	1.4852	0.679135	Other rickettsioses
L65	1314	1.01165	0.9573	1.0691	0.68096	Other nonscarring hair loss
M45	644	1.01653	0.94	1.0993	0.681319	Ankylosing spondylitis
D56	11	0.880801	0.4802	1.6155	0.681724	Thalassaemia
J91	471	1.01936	0.9292	1.1183	0.684986	Pleural effusion in conditions classified elsewhere
D47	304	1.02387	0.9134	1.1477	0.68536	Other neoplasms of uncertain or unknown behaviour of lymphoid, haematopoietic and related tissue
C20	275	0.975327	0.8643	1.1007	0.685454	Malignant neoplasm of rectum
D04	446	0.980691	0.8922	1.078	0.686167	Carcinoma in situ of skin
C96	29	1.07854	0.7453	1.5607	0.688428	Other and unspecified malignant neoplasms of lymphoid, haematopoietic and related tissue
P91	3	0.783983	0.2385	2.5768	0.688517	Other disturbances of cerebral status of newborn
A55	9	0.873176	0.4498	1.6949	0.68859	Chlamydial lymphogranuloma (venereum)
O86	587	1.01697	0.9365	1.1044	0.689171	Other puerperal infections
I34	2178	0.991293	0.9496	1.0348	0.689978	Nonrheumatic mitral valve disorders
Z64	119	1.03767	0.8651	1.2446	0.690244	Problems related to certain psychosocial circumstances
A05	116	1.03802	0.8636	1.2476	0.690891	Other bacterial foodborne intoxications, not elsewhere classified
B44	80	1.04593	0.8382	1.3052	0.691033	Aspergillosis
Y18	2	1.32446	0.3301	5.3146	0.691816	Poisoning by and exposure to pesticides, undetermined intent
R57	139	1.03479	0.8736	1.2257	0.692146	Shock, not elsewhere classified
C77	64	0.951231	0.7424	1.2188	0.692559	Secondary and unspecified malignant neoplasm of lymph nodes
T78	2985	1.00741	0.971	1.0451	0.693753	Adverse effects, not elsewhere classified
Y84	142	0.967144	0.8189	1.1422	0.693889	Other medical procedures as the cause of abnormal reaction of the patient, or of later complication, without mention of misadventure at the time of the procedure
A75	8	1.15945	0.5547	2.4235	0.694084	Typhus fever
I60	215	1.0275	0.8973	1.1765	0.694603	Subarachnoid haemorrhage
A93	27	0.926679	0.6328	1.357	0.695567	Other arthropod-borne viral fevers, not elsewhere classified
L89	534	1.01759	0.9321	1.1109	0.696929	Decubitus ulcer
L45	4	1.21627	0.4509	3.2806	0.698949	Papulosquamous disorders in diseases classified elsewhere
B69	6	1.17287	0.522	2.6351	0.699418	Cysticercosis
D53	268	1.02413	0.9072	1.1561	0.699769	Other nutritional anaemias
R30	2607	1.00775	0.969	1.0481	0.699961	Pain associated with micturition
M66	302	1.02259	0.9123	1.1462	0.701134	Spontaneous rupture of synovium and tendon
J09	61	1.05088	0.8156	1.3541	0.701184	Influenza due to identified avian influenza virus
E06	9262	1.00431	0.9824	1.0267	0.701911	Thyroiditis
N96	655	1.01533	0.9392	1.0977	0.702259	Habitual aborter
Y53	1	0.65456	0.0742	5.773	0.702794	Agents primarily affecting the gastrointestinal system
C08	21	0.919187	0.5961	1.4175	0.702966	Malignant neoplasm of other and unspecified major salivary glands
O45	363	1.02053	0.9192	1.133	0.703272	Premature separation of placenta [abruptio placentae]
M03	273	1.02345	0.9077	1.154	0.705109	Postinfective and reactive arthropathies in diseases classified elsewhere
I89	1327	1.01065	0.9567	1.0676	0.705161	Other noninfective disorders of lymphatic vessels and lymph nodes
E80	612	0.984793	0.9088	1.0672	0.708499	Disorders of porphyrin and bilirubin metabolism
Y54	2	0.767347	0.1912	3.0795	0.708763	Agents primarily affecting water-balance and mineral and uric acid metabolism
H04	5424	0.9947	0.9673	1.0229	0.709102	Disorders of lacrimal system
P25	2	1.34926	0.2777	6.5551	0.710311	Interstitial emphysema and related conditions originating in the perinatal period
R33	827	0.986706	0.919	1.0594	0.712086	Retention of urine
E50	16	0.911094	0.5555	1.4944	0.712269	Vitamin A deficiency
Q25	104	1.03715	0.8542	1.2593	0.712583	Congenital malformations of great arteries
E26	43	0.944978	0.6985	1.2785	0.713666	Hyperaldosteronism
O74	24	0.927105	0.6182	1.3903	0.714293	Complications of anaesthesia during labour and delivery
C17	55	1.051	0.8041	1.3736	0.71575	Malignant neoplasm of small intestine
B38	14	1.10335	0.649	1.8757	0.716407	Coccidioidomycosis
C19	118	0.966532	0.8043	1.1614	0.716436	Malignant neoplasm of rectosigmoid junction
D70	354	1.01961	0.9175	1.1331	0.718321	Agranulocytosis
E89	1728	1.00895	0.9612	1.0591	0.718685	Postprocedural endocrine and metabolic disorders, not elsewhere classified
N61	1238	1.01048	0.9546	1.0696	0.719468	Inflammatory disorders of breast
B16	320	0.979843	0.8766	1.0953	0.720116	Acute hepatitis B
R54	91	0.960838	0.7717	1.1963	0.72094	Senility
L53	499	1.01628	0.9299	1.1107	0.721713	Other erythematous conditions
F20	639	1.01441	0.9375	1.0976	0.721998	Schizophrenia
R79	374	1.01862	0.9194	1.1286	0.724275	Other abnormal findings of blood chemistry
Y46	3	0.813813	0.2584	2.5626	0.724808	Antiepileptics and antiparkinsonism drugs
T44	31	1.06554	0.7459	1.5222	0.7272	Poisoning by drugs primarily affecting the autonomic nervous system
I61	283	0.979091	0.8694	1.1026	0.727367	Intracerebral haemorrhage
E29	433	1.01703	0.9245	1.1188	0.72862	Testicular dysfunction
Y90	47	1.05232	0.7889	1.4038	0.728665	Evidence of alcohol involvement determined by blood alcohol level
B76	56	0.954374	0.7324	1.2437	0.72959	Hookworm diseases
J62	3	1.24342	0.358	4.3189	0.731644	Pneumoconiosis due to dust containing silica
O40	562	0.985382	0.9058	1.0719	0.731677	Polyhydramnios
N33	47	1.05179	0.7878	1.4042	0.732023	Bladder disorders in diseases classified elsewhere
O66	628	1.01398	0.9362	1.0982	0.733124	Other obstructed labour
B43	32	1.06226	0.7486	1.5074	0.735135	Chromomycosis and phaeomycotic abscess
P14	7	1.1377	0.5372	2.4094	0.736131	Birth injury to peripheral nervous system
B71	58	0.956571	0.7378	1.2402	0.737525	Other cestode infections
Q85	90	1.0363	0.8411	1.2768	0.737721	Phakomatoses, not elsewhere classified
L12	40	1.05498	0.7705	1.4445	0.738507	Pemphigoid
C64	423	1.0165	0.922	1.1207	0.742437	Malignant neoplasm of kidney, except renal pelvis
E52	1	1.37e-17	0	1.11065e+84	0.743257	Niacin deficiency [pellagra]
O75	957	0.989236	0.9272	1.0554	0.743309	Other complications of labour and delivery, not elsewhere classified
T45	120	0.97003	0.8083	1.1641	0.743714	Poisoning by primarily systemic and haematological agents, not elsewhere classified
Q70	45	0.952067	0.7085	1.2793	0.744525	Syndactyly
D89	154	1.02686	0.8752	1.2048	0.745066	Other disorders involving the immune mechanism, not elsewhere classified
F15	60	0.95839	0.7417	1.2384	0.745199	Mental and behavioural disorders due to use of other stimulants, including caffeine
L68	420	1.01623	0.922	1.1201	0.745657	Hypertrichosis
K06	371	0.983112	0.8869	1.0898	0.745971	Other disorders of gingiva and edentulous alveolar ridge
M89	630	0.987033	0.9119	1.0683	0.746541	Other disorders of bone
O91	1345	0.991007	0.9381	1.0469	0.746767	Infections of breast associated with childbirth
Y20	1	1.45247	0.1505	14.0198	0.74693	Hanging, strangulation and suffocation, undetermined intent
Y43	8	1.12183	0.5578	2.2563	0.747108	Primarily systemic agents
R64	269	1.02015	0.9036	1.1518	0.747271	Cachexia
J10	1768	1.00783	0.9611	1.0569	0.747435	Influenza due to other identified influenza virus
P03	6	1.14437	0.5023	2.6072	0.748207	Fetus and newborn affected by other complications of labour and delivery
D57	6	0.876421	0.3895	1.9719	0.749852	Sickle-cell disorders
O48	1636	1.00813	0.9591	1.0597	0.750232	Prolonged pregnancy
C69	62	0.960193	0.7467	1.2348	0.751574	Malignant neoplasm of eye and adnexa
D25	14575	1.00307	0.9842	1.0223	0.751645	Leiomyoma of uterus
D41	333	0.9825	0.8807	1.0961	0.751782	Neoplasm of uncertain or unknown behaviour of urinary organs
Z81	63	1.04101	0.811	1.3363	0.752385	Family history of mental and behavioural disorders
D28	478	1.01477	0.9264	1.1115	0.752412	Benign neoplasm of other and unspecified female genital organs
E59	5	1.15446	0.4723	2.8219	0.752776	Dietary selenium deficiency
F14	19	1.07523	0.6846	1.6886	0.752793	Mental and behavioural disorders due to use of cocaine
P35	6	0.876644	0.3846	1.9982	0.754139	Congenital viral diseases
C37	10	1.10406	0.5908	2.0633	0.756344	Malignant neoplasm of thymus
A66	561	0.986921	0.9075	1.0733	0.758465	Yaws
L58	15	1.08292	0.6504	1.8031	0.759419	Radiodermatitis
R35	179	0.977146	0.8427	1.133	0.759489	Polyuria
F99	87	1.03374	0.8358	1.2786	0.759606	Unspecified mental disorder
F93	150	0.975019	0.8288	1.147	0.760235	Emotional disorders with onset specific to childhood
A34	1	1.36672	0.1782	10.4816	0.763738	Obstetrical tetanus
R29	729	1.01135	0.9396	1.0886	0.763786	Other symptoms and signs involving the nervous and musculoskeletal systems
R17	332	1.01685	0.9118	1.134	0.763998	Unspecified jaundice
Y48	15	1.08052	0.6488	1.7995	0.766035	Anaesthetics and therapeutic gases
R43	676	0.988489	0.9157	1.0671	0.766827	Disturbances of smell and taste
G94	22	1.06584	0.699	1.6252	0.767026	Other disorders of brain in diseases classified elsewhere
R03	10793	1.00304	0.9831	1.0234	0.767374	Abnormal blood-pressure reading, without diagnosis
R70	152	1.02451	0.8725	1.203	0.767605	Elevated erythrocyte sedimentation rate and abnormality of plasma viscosity
Q86	5	1.14681	0.4612	2.8516	0.768189	Congenital malformation syndromes due to known exogenous causes, not elsewhere classified
V72	1	0.732209	0.0914	5.8672	0.769097	Bus occupant injured in collision with two- or three-wheeled motor vehicle
I31	118	1.02771	0.8561	1.2337	0.769318	Other diseases of pericardium
E73	2435	1.00608	0.966	1.0478	0.769943	Lactose intolerance
T46	68	1.03634	0.8143	1.3189	0.77167	Poisoning by agents primarily affecting the cardiovascular system
K45	304	1.01703	0.9073	1.14	0.77191	Other abdominal hernia
H33	842	1.01018	0.943	1.0821	0.773002	Retinal detachments and breaks
P72	1	2.80411e+42	0		0.77318	Other transitory neonatal endocrine disorders
Y72	1	1.36743	0.1592	11.7474	0.7755	Otorhinolaryngological devices associated with adverse incidents
A52	33	1.05122	0.7454	1.4826	0.775815	Late syphilis
Y19	11	0.917523	0.5053	1.6661	0.777313	Poisoning by and exposure to other and unspecified chemicals and noxious substances, undetermined intent
E21	413	1.01421	0.9196	1.1186	0.777738	Hyperparathyroidism and other disorders of parathyroid gland
C01	15	1.07585	0.6463	1.7909	0.778568	Malignant neoplasm of base of tongue
D55	64	1.03617	0.8085	1.328	0.778952	Anaemia due to enzyme disorders
Q35	41	0.956801	0.7027	1.3028	0.779191	Cleft palate
B70	263	1.01759	0.9003	1.1501	0.780191	Diphyllobothriasis and sparganosis
I45	1465	1.00744	0.9563	1.0613	0.780262	Other conduction disorders
C49	74	0.967683	0.7679	1.2194	0.780645	Malignant neoplasm of other connective and soft tissue
Q90	85	1.03102	0.8314	1.2786	0.780838	Down's syndrome
I73	1349	1.00775	0.9544	1.064	0.780867	Other peripheral vascular diseases
N01	10	0.915138	0.4882	1.7153	0.782054	Rapidly progressive nephritic syndrome
O73	631	1.01117	0.934	1.0947	0.783815	Retained placenta and membranes, without haemorrhage
Q96	22	1.06074	0.6937	1.6221	0.785539	Turner's syndrome
D80	95	0.972193	0.7934	1.1913	0.785643	Immunodeficiency with predominantly antibody defects
C63	9	0.912012	0.4695	1.7716	0.785712	Malignant neoplasm of other and unspecified male genital organs
K66	671	1.01066	0.9358	1.0915	0.787031	Other disorders of peritoneum
B79	3	1.16938	0.3749	3.6472	0.787449	Trichuriasis
K87	45	0.960076	0.7137	1.2916	0.787742	Disorders of gallbladder, biliary tract and pancreas in diseases classified elsewhere
Q89	36	1.04613	0.7518	1.4558	0.789072	Other congenital malformations, not elsewhere classified
M01	256	0.983389	0.8688	1.1131	0.790959	Direct infections of joint in infectious and parasitic diseases classified elsewhere
C30	10	0.919544	0.4921	1.7181	0.792558	Malignant neoplasm of nasal cavity and middle ear
N22	25	0.949214	0.6385	1.4111	0.796663	Calculus of urinary tract in diseases classified elsewhere
F95	486	0.988259	0.9031	1.0814	0.797253	Tic disorders
F53	127	0.977334	0.8193	1.1659	0.798934	Mental and behavioural disorders associated with the puerperium, not elsewhere classified
J69	123	1.02346	0.8558	1.2239	0.799414	Pneumonitis due to solids and liquids
F05	99	0.974406	0.7974	1.1906	0.799842	Delirium, not induced by alcohol and other psychoactive substances
C68	11	1.08113	0.5908	1.9784	0.800254	Malignant neoplasm of other and unspecified urinary organs
M34	125	1.02312	0.8567	1.2219	0.800835	Systemic sclerosis
H11	7887	1.00303	0.9797	1.027	0.801218	Other disorders of conjunctiva
P58	11	1.08024	0.5899	1.9783	0.802561	Neonatal jaundice due to other excessive haemolysis
O42	4867	0.996187	0.9668	1.0265	0.802607	Premature rupture of membranes
Q32	2	1.20255	0.2824	5.1211	0.802976	Congenital malformations of trachea and bronchus
B48	28	1.04865	0.7215	1.524	0.803327	Other mycoses, not elsewhere classified
L67	29	1.04754	0.7245	1.5146	0.804999	Hair colour and hair shaft abnormalities
Q51	429	0.987974	0.8974	1.0877	0.805145	Congenital malformations of uterus and cervix
E42	1	1.37748	0.1081	17.5593	0.805212	Marasmic kwashiorkor
E34	162	0.980665	0.8393	1.1458	0.80576	Other endocrine disorders
E12	150	1.02046	0.8677	1.2001	0.806563	Malnutrition-related diabetes mellitus
J14	134	0.978833	0.8246	1.1619	0.806786	Pneumonia due to Haemophilus influenzae
N60	10241	1.00266	0.9815	1.0243	0.807104	Benign mammary dysplasia
D09	50	1.03541	0.7818	1.3713	0.80824	Carcinoma in situ of other and unspecified sites
R31	1641	0.993935	0.9459	1.0444	0.809669	Unspecified haematuria
B59	7	1.09501	0.5187	2.3117	0.811824	Pneumocystosis ( J17.3* )
F00	202	1.01745	0.8819	1.1738	0.812482	Dementia in Alzheimer's disease ( G30.-+ )
C13	16	0.941534	0.5719	1.55	0.812765	Malignant neoplasm of hypopharynx
N29	392	1.01219	0.9155	1.1191	0.813061	Other disorders of kidney and ureter in diseases classified elsewhere
L62	78	1.02744	0.8207	1.2863	0.813281	Nail disorders in diseases classified elsewhere
I68	58	1.03191	0.7949	1.3396	0.813478	Cerebrovascular disorders in diseases classified elsewhere
A01	80	1.02736	0.821	1.2856	0.81348	Typhoid and paratyphoid fevers
J64	4	1.12905	0.4115	3.0977	0.813662	Unspecified pneumoconiosis
Y76	6	1.10327	0.4871	2.4987	0.813724	Obstetric and gynaecological devices associated with adverse incidents
B57	3	1.14695	0.364	3.6143	0.814887	Chagas' disease
H00	6916	1.00294	0.9786	1.0279	0.814919	Hordeolum and chalazion
E16	215	0.98406	0.8596	1.1266	0.815858	Other disorders of pancreatic internal secretion
J90	371	0.987779	0.8905	1.0957	0.816147	Pleural effusion, not elsewhere classified
B36	5934	0.99688	0.9709	1.0236	0.816944	Other superficial mycoses
N62	729	1.00867	0.9371	1.0857	0.81811	Hypertrophy of breast
Q06	22	0.952106	0.6247	1.451	0.819412	Other congenital malformations of spinal cord
A99	7	1.09094	0.5149	2.3114	0.820259	Unspecified viral haemorrhagic fever
B54	57	1.03101	0.7919	1.3423	0.820489	Unspecified malaria
D31	361	0.987979	0.8899	1.0969	0.820688	Benign neoplasm of eye and adnexa
Q30	29	1.04331	0.7226	1.5064	0.821012	Congenital malformations of nose
I72	143	1.01899	0.8628	1.2035	0.824657	Other aneurysm
B46	2	1.1718	0.2839	4.8374	0.826517	Zygomycosis
K56	1342	0.993907	0.9409	1.0499	0.826864	Paralytic ileus and intestinal obstruction without hernia
E60	22	1.04799	0.6865	1.5999	0.828065	Dietary zinc deficiency
M88	9	1.07592	0.5558	2.0827	0.828094	Paget's disease of bone [osteitis deformans]
M32	195	0.984483	0.8541	1.1348	0.829205	Systemic lupus erythematosus
Y91	64	0.973501	0.761	1.2453	0.830714	Evidence of alcohol involvement determined by level of intoxication
K40	3537	0.996215	0.9621	1.0316	0.831204	Inguinal hernia
L92	1035	1.00674	0.9463	1.071	0.831381	Granulomatous disorders of skin and subcutaneous tissue
E58	86	1.02352	0.8262	1.268	0.831544	Dietary calcium deficiency
N32	802	1.00763	0.9392	1.081	0.832146	Other disorders of bladder
E22	760	0.99227	0.9228	1.067	0.834032	Hyperfunction of pituitary gland
G90	671	0.991836	0.9185	1.071	0.834293	Disorders of autonomic nervous system
R49	2691	1.00412	0.966	1.0438	0.835244	Voice disturbances
M11	156	1.01684	0.8675	1.1919	0.836777	Other crystal arthropathies
Q54	31	0.963372	0.6753	1.3743	0.83689	Hypospadias
R96	20	0.954441	0.6119	1.4887	0.837109	Other sudden death, cause unknown
I28	57	0.972601	0.7462	1.2677	0.837168	Other diseases of pulmonary vessels
Q75	10	0.936897	0.5003	1.7547	0.838657	Other congenital malformations of skull and face bones
C67	276	0.987527	0.8748	1.1148	0.839183	Malignant neoplasm of bladder
L00	370	1.01073	0.9117	1.1205	0.839283	Staphylococcal scalded skin syndrome
T41	8	1.07386	0.5336	2.161	0.84169	Poisoning by anaesthetics and therapeutic gases
L29	2802	0.996164	0.959	1.0347	0.842754	Pruritus
E25	67	0.975753	0.7654	1.2438	0.8429	Adrenogenital disorders
Q79	37	1.03311	0.7464	1.43	0.844331	Congenital malformations of the musculoskeletal system, not elsewhere classified
F94	52	1.02691	0.7806	1.3509	0.849492	Disorders of social functioning with onset specific to childhood and adolescence
I26	930	0.993649	0.9303	1.0613	0.849577	Pulmonary embolism
M93	1752	0.995403	0.9489	1.0441	0.850155	Other osteochondropathies
Y44	38	1.03179	0.7456	1.4278	0.850219	Agents primarily affecting blood constituents
U07	4	1.10197	0.3978	3.053	0.851845
D46	56	1.02571	0.7857	1.339	0.851913	Myelodysplastic syndromes
I97	175	0.985786	0.848	1.146	0.852187	Postprocedural disorders of circulatory system, not elsewhere classified
R83	9	0.939975	0.4865	1.8163	0.853862	Abnormal findings in cerebrospinal fluid
T96	5	1.08823	0.4423	2.6772	0.853944	Sequelae of poisoning by drugs, medicaments and biological substances
F24	2	0.880416	0.2229	3.4769	0.855783	Induced delusional disorder
E77	10	1.05997	0.5638	1.9927	0.856487	Disorders of glycoprotein metabolism
X79	2	5.07287e-32	0		0.857241	Intentional self-harm by blunt object
J32	6761	1.00228	0.9776	1.0275	0.857813	Chronic sinusitis
B08	1216	0.994811	0.9394	1.0535	0.858829	Other viral infections characterized by skin and mucous membrane lesions, not elsewhere classified
A35	2	0.885877	0.2295	3.4198	0.860425	Other tetanus
N82	77	1.02046	0.8138	1.2796	0.860762	Fistulae involving female genital tract
M22	3997	1.00284	0.9713	1.0354	0.861592	Disorders of patella
C62	66	0.978688	0.7679	1.2474	0.861842	Malignant neoplasm of testis
A26	178	0.986897	0.8504	1.1453	0.862093	Erysipeloid
J65	7	0.935473	0.4407	1.9857	0.862102	Pneumoconiosis associated with tuberculosis
A80	31	1.03207	0.7228	1.4737	0.862114	Acute poliomyelitis
P13	7	0.936331	0.4419	1.984	0.863664	Birth injury to skeleton
L05	754	1.00629	0.9361	1.0818	0.865032	Pilonidal cyst
Q78	60	1.02238	0.7918	1.32	0.865175	Other osteochondrodysplasias
J12	918	0.99447	0.9313	1.062	0.868568	Viral pneumonia, not elsewhere classified
H50	1428	1.00441	0.9528	1.0588	0.869975	Other strabismus
P94	4	1.09005	0.3872	3.0688	0.870303	Disorders of muscle tone of newborn
E01	528	0.992909	0.9102	1.0831	0.872574	Iodine-deficiency-related thyroid disorders and allied conditions
D67	5	1.07366	0.4499	2.562	0.872739	Hereditary factor IX deficiency
G20	606	1.00675	0.9269	1.0934	0.873198	Parkinson's disease
H01	5785	0.997815	0.9713	1.025	0.873437	Other inflammation of eyelid
R50	3069	1.00293	0.9672	1.04	0.874478	Fever of other and unknown origin
L56	516	0.993105	0.9099	1.0839	0.876763	Other acute skin changes due to ultraviolet radiation
F72	17	0.962659	0.5947	1.5583	0.876936	Severe mental retardation
M05	1870	0.996335	0.951	1.0438	0.877184	Seropositive rheumatoid arthritis
A17	11	0.953817	0.5223	1.7418	0.877695	Tuberculosis of nervous system
L90	1070	1.00477	0.9454	1.0678	0.878146	Atrophic disorders of skin
X64	102	1.01502	0.8339	1.2355	0.881802	Intentional self-poisoning by and exposure to other and unspecified drugs, medicaments and biological substances
X72	1	1.16151	0.1597	8.449	0.882434	Intentional self-harm by handgun discharge
A95	4	0.929803	0.3526	2.4518	0.883034	Yellow fever
G59	76	1.01697	0.8102	1.2765	0.884587	Mononeuropathy in diseases classified elsewhere
D64	1624	1.00369	0.955	1.0549	0.884622	Other anaemias
K83	1328	1.00401	0.9502	1.0608	0.886773	Other diseases of biliary tract
Q52	51	0.980241	0.7428	1.2936	0.887872	Other congenital malformations of female genitalia
Y24	1	0.852642	0.0929	7.8258	0.887912	Other and unspecified firearm discharge, undetermined intent
P24	1	0.838409	0.0685	10.2668	0.890324	Neonatal aspiration syndromes
L72	6460	0.998247	0.9732	1.0239	0.892329	Follicular cysts of skin and subcutaneous tissue
F29	77	1.01564	0.8104	1.2728	0.892836	Unspecified nonorganic psychosis
F42	445	0.993585	0.9044	1.0916	0.893326	Obsessive-compulsive disorder
A43	3	0.925268	0.2963	2.8894	0.893647	Nocardiosis
L75	32	1.02412	0.7213	1.454	0.893962	Apocrine sweat disorders
C26	70	0.983894	0.7747	1.2496	0.894104	Malignant neoplasm of other and ill-defined digestive organs
C83	213	0.990791	0.8646	1.1354	0.894114	Diffuse non-Hodgkin's lymphoma
O67	57	1.01804	0.7818	1.3256	0.894392	Labour and delivery complicated by intrapartum haemorrhage, not elsewhere classified
H95	92	0.986133	0.8021	1.2125	0.894612	Postprocedural disorders of ear and mastoid process, not elsewhere classified
M86	531	1.00583	0.9227	1.0964	0.894875	Osteomyelitis
R25	841	0.995507	0.9295	1.0662	0.897609	Abnormal involuntary movements
P61	12	1.03809	0.5842	1.8446	0.898588	Other perinatal haematological disorders
J82	11	1.03941	0.5723	1.8878	0.898989	Pulmonary eosinophilia, not elsewhere classified
E43	13	1.03641	0.5961	1.8019	0.899146	Unspecified severe protein-energy malnutrition
N13	813	1.00452	0.9367	1.0772	0.89926	Obstructive and reflux uropathy
G93	1782	0.996958	0.9509	1.0453	0.899634	Other disorders of brain
Y40	30	0.976999	0.6804	1.4029	0.899683	Systemic antibiotics
C09	14	1.03409	0.6113	1.7492	0.900529	Malignant neoplasm of tonsil
N84	8409	1.00147	0.9786	1.0249	0.90107	Polyp of female genital tract
G70	173	1.00961	0.8682	1.174	0.901099	Myasthenia gravis and other myoneural disorders
E68	28	0.976763	0.6718	1.4201	0.902001	Sequelae of hyperalimentation
B04	1	1.15577	0.1128	11.8437	0.902954	Monkeypox
P11	2	1.09827	0.2391	5.044	0.904075	Other birth injuries to central nervous system
Y81	10	0.962574	0.5156	1.7969	0.904662	General- and plastic-surgery devices associated with adverse incidents
K82	2264	0.997428	0.9558	1.0409	0.90574	Other diseases of gallbladder
Y05	16	1.02946	0.6255	1.6942	0.909045	Sexual assault by bodily force
D39	927	0.996227	0.9329	1.0638	0.910127	Neoplasm of uncertain or unknown behaviour of female genital organs
L94	269	1.0068	0.8921	1.1362	0.912509	Other localized connective tissue disorders
K67	8	1.03996	0.5153	2.0986	0.912895	Disorders of peritoneum in infectious diseases classified elsewhere
C85	109	0.989528	0.818	1.1971	0.913704	Other and unspecified types of non-Hodgkin's lymphoma
C55	49	1.01545	0.7634	1.3507	0.916129	Malignant neoplasm of uterus, part unspecified
G00	55	1.01426	0.7768	1.3243	0.917117	Bacterial meningitis, not elsewhere classified
J85	42	1.01619	0.7489	1.3788	0.917853	Abscess of lung and mediastinum
E56	280	1.00621	0.8936	1.133	0.918596	Other vitamin deficiencies
C51	42	0.984281	0.7233	1.3393	0.919697	Malignant neoplasm of vulva
N28	4070	1.00165	0.97	1.0344	0.919794	Other disorders of kidney and ureter, not elsewhere classified
Q61	364	1.00537	0.9056	1.1162	0.919999	Cystic kidney disease
C79	121	0.99107	0.8266	1.1882	0.922806	Secondary malignant neoplasm of other sites
P78	1	1.46652e-08	0	5.74146e+150	0.922874	Other perinatal digestive system disorders
H62	1925	1.00225	0.9576	1.0489	0.922992	Disorders of external ear in diseases classified elsewhere
L41	160	1.00771	0.8616	1.1785	0.923417	Parapsoriasis
F03	248	1.00641	0.8828	1.1473	0.923883	Unspecified dementia
Q64	67	0.988413	0.7759	1.2591	0.924817	Other congenital malformations of urinary system
A38	1992	0.997781	0.9522	1.0455	0.925749	Scarlet fever
A89	6	0.962308	0.4274	2.1669	0.926084	Unspecified viral infection of central nervous system
R41	370	0.995131	0.8975	1.1034	0.926169	Other symptoms and signs involving cognitive functions and awareness
P08	4	1.04874	0.3777	2.9116	0.927219	Disorders related to long gestation and high birth weight
Q15	40	1.01437	0.7418	1.3871	0.928822	Other congenital malformations of eye
D58	42	1.01391	0.7463	1.3775	0.929601	Other hereditary haemolytic anaemias
F63	74	0.989747	0.7865	1.2455	0.929978	Habit and impulse disorders
N02	297	0.994964	0.8868	1.1164	0.931494	Recurrent and persistent haematuria
A06	80	0.990344	0.7935	1.236	0.931596	Amoebiasis
O33	115	1.00814	0.8373	1.2138	0.931799	Maternal care for known or suspected disproportion
B99	104	0.991604	0.8164	1.2044	0.932264	Other and unspecified infectious diseases
R02	63	0.989139	0.7688	1.2726	0.932306	Gangrene, not elsewhere classified
L86	395	0.995774	0.9013	1.1002	0.933674	Keratoderma in diseases classified elsewhere
D86	437	0.996018	0.906	1.095	0.934228	Sarcoidosis
P07	58	1.011	0.7787	1.3127	0.934566	Disorders related to short gestation and low birth weight, not elsewhere classified
Q44	319	1.00468	0.8986	1.1233	0.934694	Congenital malformations of gallbladder, bile ducts and liver
F09	40	0.987179	0.7215	1.3507	0.935706	Unspecified organic or symptomatic mental disorder
H21	300	0.995354	0.8869	1.117	0.936929	Other disorders of iris and ciliary body
H57	961	0.997418	0.9354	1.0635	0.937055	Other disorders of eye and adnexa
N20	5873	1.00108	0.9743	1.0286	0.937718	Calculus of kidney and ureter
K77	57	0.989837	0.7611	1.2873	0.93926	Liver disorders in diseases classified elsewhere
B47	6	1.03102	0.4578	2.3222	0.941215	Mycetoma
D43	216	1.00505	0.8782	1.1502	0.941612	Neoplasm of uncertain or unknown behaviour of brain and central nervous system
A69	7906	0.999133	0.9761	1.0227	0.941881	Other spirochaetal infections
Y56	9	0.975862	0.5034	1.8916	0.942318	Topical agents primarily affecting skin and mucous membrane and ophthalmological, otorhinolaryngological and dental drugs
D60	25	1.01449	0.6816	1.5099	0.943493	Acquired pure red cell aplasia [erythroblastopenia]
B25	198	0.994938	0.8642	1.1454	0.943695	Cytomegaloviral disease
I88	2191	1.00154	0.9595	1.0454	0.94408	Nonspecific lymphadenitis
F78	16	1.01758	0.621	1.6675	0.944865	Other mental retardation
Q23	206	1.00461	0.8753	1.153	0.947815	Congenital malformations of aortic and mitral valves
J61	4	1.03258	0.3767	2.8306	0.950316	Pneumoconiosis due to asbestos and other mineral fibres
C02	48	1.00895	0.7568	1.3452	0.951591	Malignant neoplasm of other and unspecified parts of tongue
Q02	2	3.80621e+08	0	3.07043e+289	0.95226	Microcephaly
C32	74	1.007	0.7991	1.2689	0.952835	Malignant neoplasm of larynx
R01	1312	0.998334	0.9446	1.0551	0.952847	Cardiac murmurs and other cardiac sounds
N04	73	1.00679	0.7985	1.2694	0.954385	Nephrotic syndrome
L13	155	0.995387	0.849	1.167	0.954554	Other bullous disorders
A07	437	0.997251	0.9069	1.0966	0.954675	Other protozoal intestinal diseases
C80	153	0.995472	0.847	1.17	0.956094	Malignant neoplasm without specification of site
T97	7	1.02123	0.4793	2.1761	0.956595	Sequelae of toxic effects of substances chiefly nonmedicinal as to source
Y80	1	6.95374e-07	0	3.99481e+223	0.958106	Physical medicine devices associated with adverse incidents
G37	185	0.996145	0.8609	1.1527	0.958624	Other demyelinating diseases of central nervous system
G72	148	0.995711	0.8459	1.1721	0.958811	Other myopathies
Q73	3	1.02961	0.3307	3.2058	0.959839	Reduction defects of unspecified limb
O11	57	1.00672	0.7738	1.3097	0.960193	Pre-existing hypertensive disorder with superimposed proteinuria
D05	112	0.995252	0.8244	1.2015	0.960502	Carcinoma in situ of breast
B81	174	0.9963	0.8571	1.1582	0.961507	Other intestinal helminthiases, not elsewhere classified
H69	1272	1.00137	0.947	1.0588	0.961601	Other disorders of Eustachian tube
Q72	48	0.993056	0.7456	1.3226	0.961992	Reduction defects of lower limb
Y29	15	0.987725	0.591	1.6507	0.962402	Contact with blunt object, undetermined intent
Y17	4	1.0243	0.3738	2.8064	0.962768	Poisoning by and exposure to other gases and vapours, undetermined intent
L88	17	1.01119	0.6259	1.6337	0.963737	Pyoderma gangrenosum
O92	1279	0.998759	0.9441	1.0566	0.965498	Other disorders of breast and lactation associated with childbirth
A27	14	1.01155	0.5957	1.7178	0.966091	Leptospirosis
A19	5	0.981024	0.3986	2.4145	0.966744	Miliary tuberculosis
K71	262	1.0026	0.887	1.1333	0.966811	Toxic liver disease
F23	417	0.997952	0.9055	1.0999	0.967044	Acute and transient psychotic disorders
B78	2	1.02919	0.2572	4.119	0.967563	Strongyloidiasis
Y50	4	0.980855	0.3628	2.6519	0.969613	Central nervous system stimulants, not elsewhere classified
Z85	863	1.00132	0.9354	1.0719	0.969694	Personal history of malignant neoplasm
A40	114	0.996422	0.8276	1.1997	0.969824	Streptococcal septicaemia
A92	9	0.987376	0.5111	1.9077	0.969841	Other mosquito-borne viral fevers
X84	9	0.987739	0.5104	1.9117	0.97079	Intentional self-harm by unspecified means
M73	173	0.997199	0.8577	1.1594	0.970894	Soft tissue disorders in diseases classified elsewhere
F69	17	0.991079	0.612	1.6049	0.970936	Unspecified disorder of adult personality and behaviour
F25	306	1.00194	0.8944	1.1225	0.973331	Schizoaffective disorders
Q69	14	1.00897	0.5932	1.7161	0.973699	Polydactyly
C94	18	0.992328	0.6216	1.5841	0.974253	Other leukaemias of specified cell type
L74	114	1.00295	0.8326	1.2081	0.975247	Eccrine sweat disorders
I38	17	1.00747	0.6218	1.6324	0.97589	Endocarditis, valve unspecified
A58	1	14906	0	3.12136e+289	0.977129	Granuloma inguinale
C15	49	0.996057	0.7495	1.3237	0.978278	Malignant neoplasm of oesophagus
F45	17741	0.999774	0.9835	1.0163	0.978414	Somatoform disorders
X43	1	1.53338e-05	0		0.97843	Accidental poisoning by and exposure to other drugs acting on the autonomic nervous system
L43	1004	1.00081	0.9399	1.0657	0.979808	Lichen planus
Y22	1	0.000467938	0	1.51355e+255	0.979858	Handgun discharge, undetermined intent
O72	1422	1.00068	0.9486	1.0556	0.980232	Postpartum haemorrhage
R95	1	2.93713e-05	0		0.982452	Sudden infant death syndrome
R47	713	0.999178	0.9275	1.0764	0.982724	Speech disturbances, not elsewhere classified
X76	1	0.000617258	0	5.24823e+289	0.982867	Intentional self-harm by smoke, fire and flames
C54	447	1.00103	0.9103	1.1009	0.98301	Malignant neoplasm of corpus uteri
F52	2198	1.00046	0.958	1.0448	0.983382	Sexual dysfunction, not caused by organic disorder or disease
D02	33	1.00361	0.711	1.4166	0.983642	Carcinoma in situ of middle ear and respiratory system
P50	2	0.986277	0.2405	4.0448	0.984688	Fetal blood loss
Q43	149	1.00159	0.8514	1.1783	0.984704	Other congenital malformations of intestine
A24	1	8157.23	0		0.984762	Glanders and melioidosis
O35	1353	1.0005	0.9474	1.0565	0.985681	Maternal care for known or suspected fetal abnormality and damage
N07	21	0.996409	0.6462	1.5365	0.987009	Hereditary nephropathy, not elsewhere classified
N19	260	0.999048	0.8827	1.1308	0.987977	Unspecified renal failure
L93	184	0.998936	0.8631	1.1562	0.988612	Lupus erythematosus
G09	81	0.998492	0.8012	1.2443	0.989276	Sequelae of inflammatory diseases of central nervous system
G23	21	1.00287	0.6492	1.5491	0.989697	Other degenerative diseases of basal ganglia
X68	1	30.7359	0	5.46133e+227	0.989718	Intentional self-poisoning by and exposure to pesticides
F12	71	0.998543	0.7894	1.263	0.990296	Mental and behavioural disorders due to use of cannabinoids
C92	73	1.00143	0.7936	1.2637	0.990418	Myeloid leukaemia
M95	1207	1.00034	0.9446	1.0594	0.9906	Other acquired deformities of musculoskeletal system and connective tissue
A42	300	0.999339	0.8907	1.1212	0.991014	Actinomycosis
M31	157	1.00079	0.8542	1.1725	0.992238	Other necrotizing vasculopathies
B40	9	1.00322	0.5205	1.9335	0.99233	Blastomycosis
Y87	1	0.214556	0	1.11855e+184	0.994341	Sequelae of intentional self-harm, assault and events of undetermined intent
D75	484	0.999677	0.9134	1.0941	0.994394	Other diseases of blood and blood-forming organs
D76	18	0.998478	0.6255	1.5939	0.994908	Certain diseases involving lymphoreticular tissue and reticulohistiocytic system
N86	8111	1.00006	0.9765	1.0242	0.996122	Erosion and ectropion of cervix uteri
Q31	6	0.99838	0.4438	2.2462	0.996873	Congenital malformations of larynx
E64	32	0.999304	0.7051	1.4162	0.996877	Sequelae of malnutrition and other nutritional deficiencies
K37	173	0.999703	0.8599	1.1623	0.996921	Unspecified appendicitis
T50	99	1.00032	0.8193	1.2214	0.997529	Poisoning by diuretics and other and unspecified drugs, medicaments and biological substances
P70	4	0.998542	0.3623	2.752	0.997749	Transitory disorders of carbohydrate metabolism specific to fetus and newborn
R75	12	1.00079	0.5642	1.7751	0.997855	Laboratory evidence of human immunodeficiency virus [HIV]
A91	0	1	0		1	Dengue haemorrhagic fever
B73	0	1	0		1	Onchocerciasis
F90	0	1	0		1	Hyperkinetic disorders
P04	0	1	0		1	Fetus and newborn affected by noxious influences transmitted via placenta or breast milk
P75	0	1	0		1	Meconium ileus in cystic fibrosis
Y16	0	1	0		1	Poisoning by and exposure to organic solvents and halogenated hydrocarbons and their vapours, undetermined intent
Y25	0	1	0		1	Contact with explosive material, undetermined intent
Y31	0	1	0		1	Falling, lying or running before or into moving object, undetermined intent
Y78	0	1	0		1	Radiological devices associated with adverse incidents

### Sheet: Supplementary Table 4
Supplementary Table 4. Associations between PRS-ADHD and ICD-10 codes in females and males
ICD code	n	OR	lower CI	upper CI	p-value	ICD code name	Analysis	n	OR	lower CI	upper CI	p-value	ICD code name	Analysis
J44	2660	1.13005	1.0854	1.1765	2.69897e-09	Other chronic obstructive pulmonary disease	ADHD_PRS_women	2116	1.17291	1.1196	1.2288	1.81941e-11	Other chronic obstructive pulmonary disease	ADHD_PRS_men
E66	10684	1.13775	1.1139	1.1621	8.1257e-33	Obesity	ADHD_PRS_women	4437	1.10676	1.0721	1.1425	3.94176e-10	Obesity	ADHD_PRS_men
M54	45111	1.09116	1.0741	1.1085	1.72097e-27	Dorsalgia	ADHD_PRS_women	22384	1.06476	1.0429	1.087	2.87246e-09	Dorsalgia	ADHD_PRS_men
F10	1352	1.16038	1.0987	1.2255	9.32811e-08	Mental and behavioural disorders due to use of alcohol	ADHD_PRS_women	3078	1.11192	1.0713	1.1541	2.34889e-08	Mental and behavioural disorders due to use of alcohol	ADHD_PRS_men
E11	4983	1.11886	1.0846	1.1542	1.4754e-12	Non-insulin-dependent diabetes mellitus	ADHD_PRS_women	3119	1.0982	1.0559	1.1421	2.87823e-06	Non-insulin-dependent diabetes mellitus	ADHD_PRS_men
F07	494	1.1277	1.0309	1.2336	0.00868677	Personality and behavioural disorders due to brain disease, damage and dysfunction	ADHD_PRS_women	487	1.22489	1.1195	1.3402	9.87937e-06	Personality and behavioural disorders due to brain disease, damage and dysfunction	ADHD_PRS_men
D22	18789	0.952116	0.936	0.9685	1.84567e-08	Melanocytic naevi	ADHD_PRS_women	6063	0.94049	0.9146	0.9671	1.60035e-05	Melanocytic naevi	ADHD_PRS_men
I21	810	1.16668	1.0844	1.2552	3.58641e-05	Acute myocardial infarction	ADHD_PRS_women	1434	1.12453	1.0629	1.1898	4.51901e-05	Acute myocardial infarction	ADHD_PRS_men
I48	3273	1.0638	1.023	1.1063	0.0019541	Atrial fibrillation and flutter	ADHD_PRS_women	2850	1.09134	1.0453	1.1394	6.97779e-05	Atrial fibrillation and flutter	ADHD_PRS_men
R73	4131	1.05518	1.0216	1.0899	0.00113086	Elevated blood glucose level	ADHD_PRS_women	2170	1.09347	1.0459	1.1432	8.31605e-05	Elevated blood glucose level	ADHD_PRS_men
I50	5296	1.07836	1.0421	1.1159	1.56037e-05	Heart failure	ADHD_PRS_women	3700	1.08821	1.0433	1.135	8.3314e-05	Heart failure	ADHD_PRS_men
M51	12377	1.06943	1.0479	1.0914	8.94579e-11	Other intervertebral disc disorders	ADHD_PRS_women	6833	1.05351	1.0255	1.0822	0.000145567	Other intervertebral disc disorders	ADHD_PRS_men
C39	4	1.06797	0.3885	2.9356	0.898566	Malignant neoplasm of other and ill-defined sites in the respiratory system and intrathoracic organs	ADHD_PRS_women	7	3.77666	1.8428	7.7398	0.000283581	Malignant neoplasm of other and ill-defined sites in the respiratory system and intrathoracic organs	ADHD_PRS_men
T51	432	1.15226	1.0468	1.2684	0.00380823	Toxic effect of alcohol	ADHD_PRS_women	634	1.15626	1.0682	1.2516	0.000327245	Toxic effect of alcohol	ADHD_PRS_men
K05	10705	1.04849	1.0267	1.0708	1.02779e-05	Gingivitis and periodontal diseases	ADHD_PRS_women	4607	1.05781	1.0253	1.0913	0.000412423	Gingivitis and periodontal diseases	ADHD_PRS_men
F06	1976	1.0893	1.0399	1.141	0.000302628	Other mental disorders due to brain damage and dysfunction and to physical disease	ADHD_PRS_women	790	1.13737	1.0585	1.2222	0.000450687	Other mental disorders due to brain damage and dysfunction and to physical disease	ADHD_PRS_men
M10	2406	1.10446	1.0585	1.1524	4.56068e-06	Gout	ADHD_PRS_women	3242	1.06919	1.0296	1.1103	0.000502623	Gout	ADHD_PRS_men
M15	12132	1.10185	1.0769	1.1274	9.69215e-17	Polyarthrosis	ADHD_PRS_women	3266	1.0713	1.0299	1.1143	0.000605135	Polyarthrosis	ADHD_PRS_men
K04	15836	1.04575	1.0269	1.065	1.48413e-06	Diseases of pulp and periapical tissues	ADHD_PRS_women	7507	1.04585	1.0191	1.0733	0.000689561	Diseases of pulp and periapical tissues	ADHD_PRS_men
J45	8544	1.06767	1.0434	1.0925	2.35811e-08	Asthma	ADHD_PRS_women	3865	1.05961	1.0247	1.0957	0.000705002	Asthma	ADHD_PRS_men
L82	8370	0.945341	0.9229	0.9683	4.59826e-06	Seborrhoeic keratosis	ADHD_PRS_women	2427	0.928632	0.8895	0.9694	0.000741667	Seborrhoeic keratosis	ADHD_PRS_men
F91	108	1.16888	0.9653	1.4154	0.110039	Conduct disorders	ADHD_PRS_women	75	1.47319	1.1711	1.8531	0.000934543	Conduct disorders	ADHD_PRS_men
M77	13467	1.07365	1.0531	1.0946	5.81089e-13	Other enthesopathies	ADHD_PRS_women	6003	1.04773	1.0188	1.0775	0.00110506	Other enthesopathies	ADHD_PRS_men
M96	426	1.18488	1.0757	1.3051	0.000581644	Postprocedural musculoskeletal disorders, not elsewhere classified	ADHD_PRS_women	215	1.2508	1.0931	1.4313	0.00113933	Postprocedural musculoskeletal disorders, not elsewhere classified	ADHD_PRS_men
M50	7188	1.07295	1.0461	1.1004	4.89719e-08	Cervical disc disorders	ADHD_PRS_women	2568	1.0697	1.0268	1.1144	0.00125922	Cervical disc disorders	ADHD_PRS_men
K25	3248	1.06606	1.028	1.1056	0.000568238	Gastric ulcer	ADHD_PRS_women	2129	1.07641	1.0288	1.1262	0.00140636	Gastric ulcer	ADHD_PRS_men
L97	723	1.07076	0.9926	1.1551	0.0772229	Ulcer of lower limb, not elsewhere classified	ADHD_PRS_women	510	1.15585	1.057	1.264	0.00150201	Ulcer of lower limb, not elsewhere classified	ADHD_PRS_men
F98	342	1.03436	0.9282	1.1527	0.541076	Other behavioural and emotional disorders with onset usually occurring in childhood and adolescence	ADHD_PRS_women	313	1.19933	1.0714	1.3426	0.00158941	Other behavioural and emotional disorders with onset usually occurring in childhood and adolescence	ADHD_PRS_men
J20	33376	1.05409	1.0385	1.07	4.7301e-12	Acute bronchitis	ADHD_PRS_women	14926	1.0338	1.0126	1.0555	0.00170295	Acute bronchitis	ADHD_PRS_men
G47	11520	1.06874	1.0466	1.0913	4.63025e-10	Sleep disorders	ADHD_PRS_women	6051	1.04611	1.017	1.076	0.00172145	Sleep disorders	ADHD_PRS_men
E78	17553	1.01469	0.9945	1.0352	0.154051	Disorders of lipoprotein metabolism and other lipidaemias	ADHD_PRS_women	9660	1.0411	1.0151	1.0678	0.00180822	Disorders of lipoprotein metabolism and other lipidaemias	ADHD_PRS_men
Z95	1405	1.10568	1.0452	1.1697	0.000463785	Presence of cardiac and vascular implants and grafts	ADHD_PRS_women	2317	1.07595	1.0273	1.1269	0.00193884	Presence of cardiac and vascular implants and grafts	ADHD_PRS_men
I11	14614	1.07395	1.0489	1.0996	3.23355e-09	Hypertensive heart disease	ADHD_PRS_women	9532	1.04565	1.0163	1.0758	0.00210936	Hypertensive heart disease	ADHD_PRS_men
K22	935	0.957439	0.8966	1.0224	0.194165	Other diseases of oesophagus	ADHD_PRS_women	634	1.13248	1.046	1.2261	0.00213792	Other diseases of oesophagus	ADHD_PRS_men
M47	8214	1.05971	1.0335	1.0866	5.5543e-06	Spondylosis	ADHD_PRS_women	3269	1.06105	1.0216	1.102	0.00215697	Spondylosis	ADHD_PRS_men
G81	545	1.09584	1.0052	1.1947	0.0378037	Hemiplegia	ADHD_PRS_women	486	1.15384	1.0527	1.2648	0.00224495	Hemiplegia	ADHD_PRS_men
M16	8267	1.07469	1.0476	1.1025	3.26661e-08	Coxarthrosis [arthrosis of hip]	ADHD_PRS_women	3082	1.06293	1.0217	1.1058	0.00248113	Coxarthrosis [arthrosis of hip]	ADHD_PRS_men
F43	8071	1.05749	1.033	1.0826	2.9765e-06	Reaction to severe stress, and adjustment disorders	ADHD_PRS_women	2223	1.06831	1.0232	1.1154	0.00266197	Reaction to severe stress, and adjustment disorders	ADHD_PRS_men
F17	447	1.12366	1.0227	1.2346	0.0151818	Mental and behavioural disorders due to use of tobacco	ADHD_PRS_women	380	1.16664	1.054	1.2913	0.00293177	Mental and behavioural disorders due to use of tobacco	ADHD_PRS_men
K70	216	1.10337	0.9635	1.2635	0.154884	Alcoholic liver disease	ADHD_PRS_women	636	1.12731	1.0415	1.2202	0.00302181	Alcoholic liver disease	ADHD_PRS_men
K26	3929	1.05451	1.0201	1.0901	0.0017063	Duodenal ulcer	ADHD_PRS_women	3168	1.05816	1.0193	1.0985	0.00304642	Duodenal ulcer	ADHD_PRS_men
I25	4503	1.05545	1.0183	1.0939	0.00311985	Chronic ischaemic heart disease	ADHD_PRS_women	3962	1.06219	1.0206	1.1055	0.00306693	Chronic ischaemic heart disease	ADHD_PRS_men
B23	90	1.25431	1.0145	1.5508	0.0363609	Human immunodeficiency virus [HIV] disease resulting in other conditions	ADHD_PRS_women	75	1.40812	1.1199	1.7706	0.00340445	Human immunodeficiency virus [HIV] disease resulting in other conditions	ADHD_PRS_men
I63	1179	1.07864	1.0145	1.1468	0.0154823	Cerebral infarction	ADHD_PRS_women	952	1.10823	1.0341	1.1876	0.00361072	Cerebral infarction	ADHD_PRS_men
K31	1834	1.01589	0.969	1.065	0.512806	Other diseases of stomach and duodenum	ADHD_PRS_women	818	1.10867	1.0337	1.189	0.00385499	Other diseases of stomach and duodenum	ADHD_PRS_men
K20	1387	1.11325	1.0547	1.175	9.88665e-05	Oesophagitis	ADHD_PRS_women	895	1.10362	1.0322	1.18	0.00387344	Oesophagitis	ADHD_PRS_men
H17	446	1.00624	0.9157	1.1057	0.897157	Corneal scars and opacities	ADHD_PRS_women	280	1.1909	1.0577	1.3409	0.00389083	Corneal scars and opacities	ADHD_PRS_men
B07	8119	0.962023	0.9394	0.9852	0.0014336	Viral warts	ADHD_PRS_women	3416	0.948974	0.9155	0.9837	0.00427536	Viral warts	ADHD_PRS_men
K86	1707	1.10448	1.0509	1.1608	9.02464e-05	Other diseases of pancreas	ADHD_PRS_women	810	1.10763	1.0317	1.1892	0.00480526	Other diseases of pancreas	ADHD_PRS_men
N16	37	1.34289	0.9678	1.8634	0.0777441	Renal tubulo-interstitial disorders in diseases classified elsewhere	ADHD_PRS_women	17	1.95181	1.2174	3.1292	0.00548743	Renal tubulo-interstitial disorders in diseases classified elsewhere	ADHD_PRS_men
N11	4844	1.03246	1.002	1.0639	0.0367088	Chronic tubulo-interstitial nephritis	ADHD_PRS_women	829	1.10417	1.0293	1.1845	0.00567107	Chronic tubulo-interstitial nephritis	ADHD_PRS_men
A54	288	1.11244	0.9892	1.251	0.0751835	Gonococcal infection	ADHD_PRS_women	199	1.21716	1.0583	1.3999	0.00590223	Gonococcal infection	ADHD_PRS_men
T71	22	1.14273	0.7489	1.7438	0.536067	Asphyxiation	ADHD_PRS_women	46	1.49678	1.1214	1.9979	0.00619305	Asphyxiation	ADHD_PRS_men
Z49	89	0.79998	0.6477	0.988	0.0382882	Care involving dialysis	ADHD_PRS_women	112	1.2946	1.0743	1.5601	0.00667893	Care involving dialysis	ADHD_PRS_men
K76	2598	1.07832	1.0358	1.1226	0.000236253	Other diseases of liver	ADHD_PRS_women	1854	1.06743	1.0182	1.1191	0.00680847	Other diseases of liver	ADHD_PRS_men
X65	103	1.14165	0.9386	1.3886	0.184848	Intentional self-poisoning by and exposure to alcohol	ADHD_PRS_women	166	1.23494	1.059	1.4401	0.00712934	Intentional self-poisoning by and exposure to alcohol	ADHD_PRS_men
K29	20745	1.05456	1.0369	1.0725	6.70904e-10	Gastritis and duodenitis	ADHD_PRS_women	8893	1.03413	1.0091	1.0598	0.00727331	Gastritis and duodenitis	ADHD_PRS_men
N18	1154	1.06163	0.9986	1.1286	0.055323	Chronic renal failure	ADHD_PRS_women	970	1.09737	1.0252	1.1746	0.00741965	Chronic renal failure	ADHD_PRS_men
I70	2115	1.0839	1.0329	1.1374	0.00105751	Atherosclerosis	ADHD_PRS_women	1770	1.07634	1.0196	1.1362	0.00777062	Atherosclerosis	ADHD_PRS_men
T42	326	1.183	1.0595	1.3209	0.00281493	Poisoning by antiepileptic, sedative-hypnotic and antiparkinsonism drugs	ADHD_PRS_women	105	1.29638	1.0699	1.5709	0.00806974	Poisoning by antiepileptic, sedative-hypnotic and antiparkinsonism drugs	ADHD_PRS_men
B27	856	0.966674	0.9027	1.0352	0.33225	Infectious mononucleosis	ADHD_PRS_women	416	0.876536	0.7951	0.9663	0.00809405	Infectious mononucleosis	ADHD_PRS_men
K28	111	0.981173	0.8123	1.1852	0.843667	Gastrojejunal ulcer	ADHD_PRS_women	61	1.40779	1.0921	1.8147	0.00828408	Gastrojejunal ulcer	ADHD_PRS_men
F71	51	1.03092	0.7801	1.3624	0.830518	Moderate mental retardation	ADHD_PRS_women	53	1.43876	1.0973	1.8865	0.00849362	Moderate mental retardation	ADHD_PRS_men
I69	1255	1.08283	1.0209	1.1485	0.00804992	Sequelae of cerebrovascular disease	ADHD_PRS_women	922	1.09773	1.024	1.1768	0.00862071	Sequelae of cerebrovascular disease	ADHD_PRS_men
I20	6719	1.0382	1.0085	1.0688	0.0114022	Angina pectoris	ADHD_PRS_women	5024	1.04668	1.0115	1.0831	0.00892288	Angina pectoris	ADHD_PRS_men
I95	1615	1.01152	0.9622	1.0634	0.653214	Hypotension	ADHD_PRS_women	249	1.18214	1.0428	1.3401	0.00893691	Hypotension	ADHD_PRS_men
L03	5526	1.03287	1.0045	1.062	0.022699	Cellulitis	ADHD_PRS_women	3112	1.0505	1.0124	1.09	0.00897011	Cellulitis	ADHD_PRS_men
Q82	1202	0.950984	0.8976	1.0075	0.0880682	Other congenital malformations of skin	ADHD_PRS_women	334	0.865404	0.7765	0.9645	0.00897844	Other congenital malformations of skin	ADHD_PRS_men
Q28	71	1.12551	0.8898	1.4236	0.323966	Other congenital malformations of circulatory system	ADHD_PRS_women	23	1.72268	1.1437	2.5948	0.00926015	Other congenital malformations of circulatory system	ADHD_PRS_men
C18	404	1.02993	0.9317	1.1385	0.564136	Malignant neoplasm of colon	ADHD_PRS_women	228	0.836172	0.7307	0.9569	0.0092899	Malignant neoplasm of colon	ADHD_PRS_men
F54	40	1.13963	0.8325	1.56	0.414599	Psychological and behavioural factors associated with disorders or diseases classified elsewhere	ADHD_PRS_women	10	0.432259	0.2297	0.8135	0.00932182	Psychological and behavioural factors associated with disorders or diseases classified elsewhere	ADHD_PRS_men
H58	29	1.05162	0.7275	1.5202	0.788929	Other disorders of eye and adnexa in diseases classified elsewhere	ADHD_PRS_women	9	2.4156	1.2415	4.7	0.00940422	Other disorders of eye and adnexa in diseases classified elsewhere	ADHD_PRS_men
B86	2120	1.12394	1.0755	1.1745	1.99141e-07	Scabies	ADHD_PRS_women	1012	1.08661	1.0202	1.1573	0.00980619	Scabies	ADHD_PRS_men
A46	1534	1.05975	1.006	1.1164	0.0288611	Erysipelas	ADHD_PRS_women	1087	1.08351	1.0189	1.1523	0.0106167	Erysipelas	ADHD_PRS_men
M79	23456	1.05782	1.0412	1.0747	3.81682e-12	Other soft tissue disorders, not elsewhere classified	ADHD_PRS_women	9765	1.03054	1.007	1.0547	0.0108412	Other soft tissue disorders, not elsewhere classified	ADHD_PRS_men
F70	242	1.21867	1.0721	1.3853	0.00249023	Mild mental retardation	ADHD_PRS_women	218	1.18945	1.0403	1.3599	0.0111317	Mild mental retardation	ADHD_PRS_men
M65	5013	1.06568	1.035	1.0973	1.98273e-05	Synovitis and tenosynovitis	ADHD_PRS_women	2084	1.05939	1.0132	1.1077	0.0111831	Synovitis and tenosynovitis	ADHD_PRS_men
J66	5	1.75753	0.7205	4.2869	0.215139	Airway disease due to specific organic dust	ADHD_PRS_women	4	0.280324	0.1045	0.7517	0.0115035	Airway disease due to specific organic dust	ADHD_PRS_men
D47	211	1.16214	1.0134	1.3328	0.0315744	Other neoplasms of uncertain or unknown behaviour of lymphoid, haematopoietic and related tissue	ADHD_PRS_women	93	0.766349	0.6232	0.9424	0.0116425	Other neoplasms of uncertain or unknown behaviour of lymphoid, haematopoietic and related tissue	ADHD_PRS_men
F19	77	1.15712	0.9226	1.4512	0.206562	Mental and behavioural disorders due to multiple drug use and use of other psychoactive substances	ADHD_PRS_women	84	1.3194	1.0636	1.6367	0.0116962	Mental and behavioural disorders due to multiple drug use and use of other psychoactive substances	ADHD_PRS_men
I79	155	0.922236	0.7864	1.0815	0.319172	Disorders of arteries, arterioles and capillaries in diseases classified elsewhere	ADHD_PRS_women	88	1.31134	1.0602	1.622	0.0124575	Disorders of arteries, arterioles and capillaries in diseases classified elsewhere	ADHD_PRS_men
F13	202	0.973464	0.8463	1.1197	0.706506	Mental and behavioural disorders due to use of sedatives or hypnotics	ADHD_PRS_women	85	1.31063	1.0588	1.6224	0.0129629	Mental and behavioural disorders due to use of sedatives or hypnotics	ADHD_PRS_men
I47	2944	0.99841	0.9616	1.0366	0.933744	Paroxysmal tachycardia	ADHD_PRS_women	1230	1.07581	1.0154	1.1398	0.0131428	Paroxysmal tachycardia	ADHD_PRS_men
G93	1257	1.04271	0.9854	1.1033	0.146836	Other disorders of brain	ADHD_PRS_women	525	0.8972	0.8225	0.9787	0.0144841	Other disorders of brain	ADHD_PRS_men
G44	14721	1.05672	1.0374	1.0764	4.46409e-09	Other headache syndromes	ADHD_PRS_women	4040	1.04177	1.0081	1.0766	0.0146646	Other headache syndromes	ADHD_PRS_men
H46	174	0.894777	0.7696	1.0403	0.148037	Optic neuritis	ADHD_PRS_women	60	0.728056	0.5638	0.9402	0.014972	Optic neuritis	ADHD_PRS_men
R78	80	1.19891	0.9606	1.4964	0.108673	Findings of drugs and other substances, not normally found in blood	ADHD_PRS_women	86	1.29952	1.0509	1.607	0.0156086	Findings of drugs and other substances, not normally found in blood	ADHD_PRS_men
E51	11	1.05558	0.5807	1.9189	0.859202	Thiamine deficiency	ADHD_PRS_women	5	2.97122	1.2136	7.2745	0.017139	Thiamine deficiency	ADHD_PRS_men
R45	2801	1.0275	0.989	1.0675	0.164241	Symptoms and signs involving emotional state	ADHD_PRS_women	681	1.0968	1.0164	1.1836	0.0173839	Symptoms and signs involving emotional state	ADHD_PRS_men
J96	1102	1.04214	0.9803	1.1078	0.185769	Respiratory failure, not elsewhere classified	ADHD_PRS_women	895	1.08724	1.0147	1.165	0.0176	Respiratory failure, not elsewhere classified	ADHD_PRS_men
R62	58	0.908221	0.6991	1.1798	0.470837	Lack of expected normal physiological development	ADHD_PRS_women	33	0.661625	0.4703	0.9308	0.0176925	Lack of expected normal physiological development	ADHD_PRS_men
J04	25448	1.04508	1.0289	1.0615	2.93933e-08	Acute laryngitis and tracheitis	ADHD_PRS_women	9013	1.02879	1.0045	1.0537	0.0199378	Acute laryngitis and tracheitis	ADHD_PRS_men
B00	9686	1.01934	0.9974	1.0418	0.0847867	Herpesviral [herpes simplex] infections	ADHD_PRS_women	2675	1.04781	1.0071	1.0901	0.0207937	Herpesviral [herpes simplex] infections	ADHD_PRS_men
H36	1409	1.1022	1.0435	1.1642	0.000495063	Retinal disorders in diseases classified elsewhere	ADHD_PRS_women	770	1.08994	1.0128	1.173	0.0215333	Retinal disorders in diseases classified elsewhere	ADHD_PRS_men
N49	4	1.01531	0.3712	2.7775	0.976388	Inflammatory disorders of male genital organs, not elsewhere classified	ADHD_PRS_women	270	1.15094	1.0207	1.2978	0.0217975	Inflammatory disorders of male genital organs, not elsewhere classified	ADHD_PRS_men
B64	9	0.864997	0.4439	1.6856	0.670061	Unspecified protozoal disease	ADHD_PRS_women	4	0.310565	0.1135	0.8497	0.022775	Unspecified protozoal disease	ADHD_PRS_men
I37	25	0.821142	0.5521	1.2214	0.330648	Pulmonary valve disorders	ADHD_PRS_women	23	0.618525	0.409	0.9353	0.0227805	Pulmonary valve disorders	ADHD_PRS_men
Q81	2	0.383003	0.0843	1.7402	0.213991	Epidermolysis bullosa	ADHD_PRS_women	3	0.256586	0.0792	0.8309	0.0232639	Epidermolysis bullosa	ADHD_PRS_men
B83	223	1.03564	0.9066	1.183	0.605957	Other helminthiases	ADHD_PRS_women	62	0.748021	0.5819	0.9615	0.0234294	Other helminthiases	ADHD_PRS_men
D43	154	1.13272	0.9652	1.3293	0.127001	Neoplasm of uncertain or unknown behaviour of brain and central nervous system	ADHD_PRS_women	62	0.748704	0.5814	0.9642	0.0249133	Neoplasm of uncertain or unknown behaviour of brain and central nervous system	ADHD_PRS_men
F32	19453	1.07114	1.0533	1.0893	1.00375e-15	Depressive episode	ADHD_PRS_women	5985	1.03233	1.004	1.0614	0.0249311	Depressive episode	ADHD_PRS_men
E79	877	1.11211	1.039	1.1903	0.00218128	Disorders of purine and pyrimidine metabolism	ADHD_PRS_women	670	1.09239	1.0112	1.1801	0.0250046	Disorders of purine and pyrimidine metabolism	ADHD_PRS_men
D66	13	0.734664	0.4222	1.2785	0.275318	Hereditary factor VIII deficiency	ADHD_PRS_women	11	1.95678	1.0844	3.531	0.0258095	Hereditary factor VIII deficiency	ADHD_PRS_men
M13	8736	1.05177	1.028	1.0761	1.50572e-05	Other arthritis	ADHD_PRS_women	3657	1.04001	1.0047	1.0765	0.0259443	Other arthritis	ADHD_PRS_men
H55	133	1.01477	0.854	1.2058	0.86772	Nystagmus and other irregular eye movements	ADHD_PRS_women	67	0.760461	0.5975	0.9678	0.0260239	Nystagmus and other irregular eye movements	ADHD_PRS_men
L59	48	0.878465	0.6598	1.1696	0.374869	Other disorders of skin and subcutaneous tissue related to radiation	ADHD_PRS_women	22	1.60828	1.0582	2.4442	0.0260761	Other disorders of skin and subcutaneous tissue related to radiation	ADHD_PRS_men
R85	57	1.28156	0.9849	1.6676	0.0648265	Abnormal findings in specimens from digestive organs and abdominal cavity	ADHD_PRS_women	6	0.401551	0.179	0.9007	0.0268473	Abnormal findings in specimens from digestive organs and abdominal cavity	ADHD_PRS_men
G03	74	1.12415	0.8924	1.4161	0.32046	Meningitis due to other and unspecified causes	ADHD_PRS_women	43	1.39839	1.0372	1.8854	0.0278488	Meningitis due to other and unspecified causes	ADHD_PRS_men
L40	4595	1.03409	1.0033	1.0659	0.0299429	Psoriasis	ADHD_PRS_women	2780	1.04455	1.0047	1.086	0.0282083	Psoriasis	ADHD_PRS_men
I42	2813	1.04051	1.0012	1.0814	0.0433086	Cardiomyopathy	ADHD_PRS_women	1257	1.06548	1.0066	1.1278	0.0287667	Cardiomyopathy	ADHD_PRS_men
D16	478	1.00605	0.9184	1.1021	0.896859	Benign neoplasm of bone and articular cartilage	ADHD_PRS_women	199	1.16845	1.0157	1.3441	0.029384	Benign neoplasm of bone and articular cartilage	ADHD_PRS_men
M19	8358	1.07721	1.0512	1.1039	2.59995e-09	Other arthrosis	ADHD_PRS_women	3881	1.03919	1.0039	1.0758	0.0294225	Other arthrosis	ADHD_PRS_men
R70	108	0.903733	0.7468	1.0936	0.298201	Elevated erythrocyte sedimentation rate and abnormality of plasma viscosity	ADHD_PRS_women	44	1.39046	1.0331	1.8714	0.0296231	Elevated erythrocyte sedimentation rate and abnormality of plasma viscosity	ADHD_PRS_men
D82	14	0.935552	0.5491	1.5939	0.806408	Immunodeficiency associated with other major defects	ADHD_PRS_women	6	0.413598	0.1852	0.9235	0.0312298	Immunodeficiency associated with other major defects	ADHD_PRS_men
C12	4	1.05426	0.3751	2.9632	0.920172	Malignant neoplasm of piriform sinus	ADHD_PRS_women	7	0.431603	0.2009	0.9272	0.0312619	Malignant neoplasm of piriform sinus	ADHD_PRS_men
J95	35	1.08724	0.7759	1.5235	0.627048	Postprocedural respiratory disorders, not elsewhere classified	ADHD_PRS_women	37	1.42551	1.0315	1.97	0.0317088	Postprocedural respiratory disorders, not elsewhere classified	ADHD_PRS_men
L60	6915	1.02437	0.999	1.0504	0.0603469	Nail disorders	ADHD_PRS_women	2550	0.956643	0.9187	0.9961	0.0317565	Nail disorders	ADHD_PRS_men
N86	8109	0.999538	0.9759	1.0237	0.969744	Erosion and ectropion of cervix uteri	ADHD_PRS_women	2	7.24263	1.188	44.1561	0.0318138	Erosion and ectropion of cervix uteri	ADHD_PRS_men
T40	63	0.986266	0.7679	1.2667	0.913756	Poisoning by narcotics and psychodysleptics [hallucinogens]	ADHD_PRS_women	53	1.34672	1.0253	1.769	0.0324082	Poisoning by narcotics and psychodysleptics [hallucinogens]	ADHD_PRS_men
N97	7050	1.02482	0.9993	1.051	0.0568226	Female infertility	ADHD_PRS_women	72	0.775323	0.6134	0.98	0.0332638	Female infertility	ADHD_PRS_men
I10	19571	1.0678	1.0469	1.0891	8.21706e-11	Essential (primary) hypertension	ADHD_PRS_women	12912	1.02545	1.002	1.0495	0.0334153	Essential (primary) hypertension	ADHD_PRS_men
M25	25871	1.05046	1.0344	1.0668	3.77453e-10	Other joint disorders, not elsewhere classified	ADHD_PRS_women	11736	1.02395	1.0018	1.0466	0.0338158	Other joint disorders, not elsewhere classified	ADHD_PRS_men
J47	271	0.969499	0.859	1.0942	0.615713	Bronchiectasis	ADHD_PRS_women	120	1.21539	1.0142	1.4564	0.0345811	Bronchiectasis	ADHD_PRS_men
K57	2006	1.0309	0.9843	1.0798	0.197707	Diverticular disease of intestine	ADHD_PRS_women	871	1.07722	1.0053	1.1543	0.034942	Diverticular disease of intestine	ADHD_PRS_men
J03	23921	1.0539	1.0368	1.0713	3.26028e-10	Acute tonsillitis	ADHD_PRS_women	10152	1.0258	1.0018	1.0504	0.0351515	Acute tonsillitis	ADHD_PRS_men
Q92	8	1.59157	0.7877	3.216	0.195355	Other trisomies and partial trisomies of the autosomes, not elsewhere classified	ADHD_PRS_women	3	3.40931	1.0888	10.6756	0.0352004	Other trisomies and partial trisomies of the autosomes, not elsewhere classified	ADHD_PRS_men
N27	38	0.783976	0.5688	1.0806	0.137136	Small kidney of unknown cause	ADHD_PRS_women	20	0.621573	0.3987	0.969	0.035808	Small kidney of unknown cause	ADHD_PRS_men
N42	3	1.32258	0.4003	4.3696	0.646571	Other disorders of prostate	ADHD_PRS_women	1132	0.937921	0.8834	0.9958	0.0358477	Other disorders of prostate	ADHD_PRS_men
J43	188	1.05046	0.9083	1.2148	0.50689	Emphysema	ADHD_PRS_women	284	1.13599	1.0084	1.2798	0.0360097	Emphysema	ADHD_PRS_men
N17	288	0.939311	0.8347	1.057	0.298545	Acute renal failure	ADHD_PRS_women	311	1.12837	1.0072	1.2641	0.037168	Acute renal failure	ADHD_PRS_men
B03	10	1.08236	0.5777	2.028	0.804879	Smallpox	ADHD_PRS_women	5	0.361925	0.1386	0.945	0.0379359	Smallpox	ADHD_PRS_men
H31	163	1.02781	0.8794	1.2012	0.730281	Other disorders of choroid	ADHD_PRS_women	83	1.25907	1.0126	1.5656	0.0382183	Other disorders of choroid	ADHD_PRS_men
F33	6992	1.06235	1.0359	1.0895	2.57888e-06	Recurrent depressive disorder	ADHD_PRS_women	1965	1.04949	1.0025	1.0986	0.0386087	Recurrent depressive disorder	ADHD_PRS_men
J82	7	1.9546	0.9296	4.1096	0.0771314	Pulmonary eosinophilia, not elsewhere classified	ADHD_PRS_women	4	0.355747	0.1336	0.9473	0.0386143	Pulmonary eosinophilia, not elsewhere classified	ADHD_PRS_men
I80	5092	1.02985	0.9998	1.0608	0.0517073	Phlebitis and thrombophlebitis	ADHD_PRS_women	1645	1.05518	1.0027	1.1104	0.0390515	Phlebitis and thrombophlebitis	ADHD_PRS_men
G07	1	7.49836	0.246	228.604	0.247876	Intracranial and intraspinal abscess and granuloma in diseases classified elsewhere	ADHD_PRS_women	2	0.189526	0.0387	0.9279	0.0401309	Intracranial and intraspinal abscess and granuloma in diseases classified elsewhere	ADHD_PRS_men
R51	14176	1.07997	1.0599	1.1004	8.82847e-16	Headache	ADHD_PRS_women	4368	1.03373	1.0014	1.0671	0.0407492	Headache	ADHD_PRS_men
L02	9520	1.05152	1.0288	1.0748	6.663e-06	Cutaneous abscess, furuncle and carbuncle	ADHD_PRS_women	5832	1.02961	1.0011	1.0589	0.0415756	Cutaneous abscess, furuncle and carbuncle	ADHD_PRS_men
R94	298	1.03472	0.9222	1.1609	0.561045	Abnormal results of function studies	ADHD_PRS_women	225	1.14656	1.0052	1.3078	0.0416537	Abnormal results of function studies	ADHD_PRS_men
G32	27	1.00582	0.6866	1.4736	0.976241	Other degenerative disorders of nervous system in diseases classified elsewhere	ADHD_PRS_women	19	1.60813	1.0179	2.5406	0.0417458	Other degenerative disorders of nervous system in diseases classified elsewhere	ADHD_PRS_men
F92	141	1.22861	1.0378	1.4545	0.0167826	Mixed disorders of conduct and emotions	ADHD_PRS_women	91	1.23871	1.0072	1.5234	0.0425312	Mixed disorders of conduct and emotions	ADHD_PRS_men
N50	10	0.613983	0.3288	1.1466	0.125834	Other disorders of male genital organs	ADHD_PRS_women	4064	0.966683	0.9355	0.9989	0.0426628	Other disorders of male genital organs	ADHD_PRS_men
B33	1698	1.06747	1.0166	1.1209	0.00880516	Other viral diseases, not elsewhere classified	ADHD_PRS_women	725	1.07915	1.0024	1.1618	0.043096	Other viral diseases, not elsewhere classified	ADHD_PRS_men
L55	226	1.05879	0.9276	1.2086	0.39745	Sunburn	ADHD_PRS_women	63	1.29223	1.0078	1.6568	0.0432151	Sunburn	ADHD_PRS_men
F41	15863	1.06929	1.0503	1.0886	2.14381e-13	Other anxiety disorders	ADHD_PRS_women	4793	1.03175	1.0008	1.0636	0.0440863	Other anxiety disorders	ADHD_PRS_men
R09	229	0.966755	0.8479	1.1023	0.613476	Other symptoms and signs involving the circulatory and respiratory systems	ADHD_PRS_women	128	1.19665	1.0047	1.4252	0.0441164	Other symptoms and signs involving the circulatory and respiratory systems	ADHD_PRS_men
G13	12	1.54166	0.8683	2.7373	0.139477	Systemic atrophies primarily affecting central nervous system in diseases classified elsewhere	ADHD_PRS_women	9	1.96264	1.0141	3.7982	0.0453203	Systemic atrophies primarily affecting central nervous system in diseases classified elsewhere	ADHD_PRS_men
X83	7	1.85809	0.8721	3.9589	0.108418	Intentional self-harm by other specified means	ADHD_PRS_women	2	4.10196	1.0194	16.5052	0.0469109	Intentional self-harm by other specified means	ADHD_PRS_men
H00	4801	1.02477	0.9948	1.0556	0.105695	Hordeolum and chalazion	ADHD_PRS_women	2115	0.956307	0.915	0.9995	0.0472861	Hordeolum and chalazion	ADHD_PRS_men
M75	11601	1.08201	1.0595	1.105	2.04295e-13	Shoulder lesions	ADHD_PRS_women	7101	1.02735	1.0003	1.0551	0.0475539	Shoulder lesions	ADHD_PRS_men
J06	51355	1.03057	1.0137	1.0477	0.000349278	Acute upper respiratory infections of multiple and unspecified sites	ADHD_PRS_women	23952	1.02149	1.0002	1.0432	0.0475653	Acute upper respiratory infections of multiple and unspecified sites	ADHD_PRS_men
R74	657	1.02818	0.9513	1.1113	0.48324	Abnormal serum enzyme levels	ADHD_PRS_women	582	1.08669	1.0008	1.18	0.0479015	Abnormal serum enzyme levels	ADHD_PRS_men
I02	7	0.989336	0.4643	2.108	0.97784	Rheumatic chorea	ADHD_PRS_women	2	0.130138	0.0171	0.9917	0.0490582	Rheumatic chorea	ADHD_PRS_men
M70	9328	1.06953	1.0461	1.0935	2.67303e-09	Soft tissue disorders related to use, overuse and pressure	ADHD_PRS_women	5126	1.03015	1	1.0612	0.0497642	Soft tissue disorders related to use, overuse and pressure	ADHD_PRS_men
D48	2649	0.958198	0.9212	0.9967	0.0335216	Neoplasm of uncertain or unknown behaviour of other and unspecified sites	ADHD_PRS_women	947	0.93711	0.878	1.0002	0.050862	Neoplasm of uncertain or unknown behaviour of other and unspecified sites	ADHD_PRS_men
H19	482	1.0004	0.9136	1.0955	0.993113	Disorders of sclera and cornea in diseases classified elsewhere	ADHD_PRS_women	154	1.17187	0.9992	1.3744	0.0511698	Disorders of sclera and cornea in diseases classified elsewhere	ADHD_PRS_men
H65	16492	1.02951	1.0113	1.0481	0.00142108	Nonsuppurative otitis media	ADHD_PRS_women	7100	1.02635	0.9998	1.0536	0.0513777	Nonsuppurative otitis media	ADHD_PRS_men
M89	430	1.04473	0.949	1.1501	0.371929	Other disorders of bone	ADHD_PRS_women	200	0.871041	0.7575	1.0016	0.0527529	Other disorders of bone	ADHD_PRS_men
R90	13	0.778903	0.4504	1.347	0.371246	Abnormal findings on diagnostic imaging of central nervous system	ADHD_PRS_women	4	0.381433	0.1434	1.0148	0.0535322	Abnormal findings on diagnostic imaging of central nervous system	ADHD_PRS_men
D18	3302	0.954783	0.9216	0.9892	0.0104077	Haemangioma and lymphangioma, any site	ADHD_PRS_women	991	0.939367	0.8815	1.001	0.0538378	Haemangioma and lymphangioma, any site	ADHD_PRS_men
Q01	2	1.7242	0.4218	7.0475	0.448224	Encephalocele	ADHD_PRS_women	2	0.0783766	0.0059	1.0461	0.0541111	Encephalocele	ADHD_PRS_men
D38	195	1.03121	0.8944	1.189	0.672238	Neoplasm of uncertain or unknown behaviour of middle ear and respiratory and intrathoracic organs	ADHD_PRS_women	190	1.15237	0.9971	1.3318	0.0547086	Neoplasm of uncertain or unknown behaviour of middle ear and respiratory and intrathoracic organs	ADHD_PRS_men
K85	893	1.09892	1.0274	1.1754	0.00602595	Acute pancreatitis	ADHD_PRS_women	617	1.08203	0.9984	1.1727	0.0548548	Acute pancreatitis	ADHD_PRS_men
X78	59	1.47526	1.1382	1.9121	0.00329845	Intentional self-harm by sharp object	ADHD_PRS_women	51	1.30939	0.9934	1.7258	0.0557143	Intentional self-harm by sharp object	ADHD_PRS_men
Q07	14	1.3281	0.7796	2.2625	0.296476	Other congenital malformations of nervous system	ADHD_PRS_women	7	2.05468	0.9823	4.2979	0.0558122	Other congenital malformations of nervous system	ADHD_PRS_men
C00	10	1.45237	0.7679	2.747	0.251086	Malignant neoplasm of lip	ADHD_PRS_women	15	1.64085	0.9876	2.7261	0.0558859	Malignant neoplasm of lip	ADHD_PRS_men
R79	259	0.947026	0.837	1.0715	0.387539	Other abnormal findings of blood chemistry	ADHD_PRS_women	115	1.19607	0.9954	1.4371	0.0559994	Other abnormal findings of blood chemistry	ADHD_PRS_men
D59	56	0.993139	0.7617	1.2949	0.959438	Acquired haemolytic anaemia	ADHD_PRS_women	22	1.50541	0.9895	2.2902	0.0560235	Acquired haemolytic anaemia	ADHD_PRS_men
F11	53	1.34702	1.025	1.7703	0.0326086	Mental and behavioural disorders due to use of opioids	ADHD_PRS_women	51	1.31082	0.9929	1.7306	0.0561988	Mental and behavioural disorders due to use of opioids	ADHD_PRS_men
H18	905	1.02843	0.9622	1.0992	0.408836	Other disorders of cornea	ADHD_PRS_women	528	1.08744	0.9973	1.1857	0.0574811	Other disorders of cornea	ADHD_PRS_men
I77	146	1.10132	0.9338	1.2989	0.25164	Other disorders of arteries and arterioles	ADHD_PRS_women	91	1.22295	0.9933	1.5057	0.0578455	Other disorders of arteries and arterioles	ADHD_PRS_men
H42	15	0.843547	0.5041	1.4115	0.517125	Glaucoma in diseases classified elsewhere	ADHD_PRS_women	8	1.96523	0.9775	3.9512	0.0579605	Glaucoma in diseases classified elsewhere	ADHD_PRS_men
R71	89	1.11893	0.9068	1.3806	0.294677	Abnormality of red blood cells	ADHD_PRS_women	85	1.22843	0.9922	1.5209	0.0590336	Abnormality of red blood cells	ADHD_PRS_men
Z21	73	1.22197	0.9662	1.5455	0.0943604	Asymptomatic human immunodeficiency virus [HIV] infection status	ADHD_PRS_women	30	1.41223	0.9849	2.025	0.0604965	Asymptomatic human immunodeficiency virus [HIV] infection status	ADHD_PRS_men
K90	435	0.921739	0.838	1.0138	0.0933836	Intestinal malabsorption	ADHD_PRS_women	148	0.856021	0.7274	1.0073	0.0612211	Intestinal malabsorption	ADHD_PRS_men
X63	8	0.884565	0.4346	1.8003	0.735118	Intentional self-poisoning by and exposure to other drugs acting on the autonomic nervous system	ADHD_PRS_women	5	0.423304	0.172	1.0417	0.0613475	Intentional self-poisoning by and exposure to other drugs acting on the autonomic nervous system	ADHD_PRS_men
C34	183	1.09203	0.9421	1.2658	0.242563	Malignant neoplasm of bronchus and lung	ADHD_PRS_women	295	1.1188	0.9939	1.2594	0.0629985	Malignant neoplasm of bronchus and lung	ADHD_PRS_men
L85	2689	0.990412	0.9525	1.0298	0.628538	Other epidermal thickening	ADHD_PRS_women	930	0.93958	0.8798	1.0034	0.0630389	Other epidermal thickening	ADHD_PRS_men
H71	88	1.0065	0.8143	1.244	0.952235	Cholesteatoma of middle ear	ADHD_PRS_women	60	1.2719	0.9868	1.6394	0.0633033	Cholesteatoma of middle ear	ADHD_PRS_men
H52	41388	1.00099	0.9857	1.0165	0.899928	Disorders of refraction and accommodation	ADHD_PRS_women	15723	0.980185	0.9597	1.0011	0.0633385	Disorders of refraction and accommodation	ADHD_PRS_men
J80	19	0.993947	0.6291	1.5703	0.979243	Adult respiratory distress syndrome	ADHD_PRS_women	13	0.596659	0.3455	1.0303	0.0638862	Adult respiratory distress syndrome	ADHD_PRS_men
A63	13327	1.05444	1.0343	1.075	6.93821e-08	Other predominantly sexually transmitted diseases, not elsewhere classified	ADHD_PRS_women	1057	1.05988	0.9965	1.1273	0.0643965	Other predominantly sexually transmitted diseases, not elsewhere classified	ADHD_PRS_men
K43	1206	1.09704	1.0352	1.1626	0.00175557	Ventral hernia	ADHD_PRS_women	570	1.08256	0.9952	1.1776	0.0645233	Ventral hernia	ADHD_PRS_men
G63	748	1.14228	1.061	1.2298	0.000410322	Polyneuropathy in diseases classified elsewhere	ADHD_PRS_women	441	1.09451	0.9945	1.2046	0.0646857	Polyneuropathy in diseases classified elsewhere	ADHD_PRS_men
H13	208	0.971372	0.8463	1.1149	0.679542	Disorders of conjunctiva in diseases classified elsewhere	ADHD_PRS_women	87	0.818588	0.6619	1.0124	0.0648338	Disorders of conjunctiva in diseases classified elsewhere	ADHD_PRS_men
A49	935	1.05202	0.9855	1.1231	0.128314	Bacterial infection of unspecified site	ADHD_PRS_women	522	1.08496	0.9946	1.1836	0.0661928	Bacterial infection of unspecified site	ADHD_PRS_men
M71	2322	1.07648	1.0321	1.1227	0.000598757	Other bursopathies	ADHD_PRS_women	1087	0.944554	0.8887	1.0039	0.0664576	Other bursopathies	ADHD_PRS_men
A83	7	1.81393	0.8517	3.8634	0.122644	Mosquito-borne viral encephalitis	ADHD_PRS_women	1	0.0588571	0.0028	1.2205	0.0670731	Mosquito-borne viral encephalitis	ADHD_PRS_men
B59	5	2.22229	0.8964	5.5092	0.0847172	Pneumocystosis ( J17.3* )	ADHD_PRS_women	2	0.0478331	0.0018	1.2417	0.0672917	Pneumocystosis ( J17.3* )	ADHD_PRS_men
N41	15	0.876058	0.5246	1.463	0.613038	Inflammatory diseases of prostate	ADHD_PRS_women	7540	0.976234	0.9514	1.0017	0.0673044	Inflammatory diseases of prostate	ADHD_PRS_men
I97	139	0.904819	0.7643	1.0712	0.245409	Postprocedural disorders of circulatory system, not elsewhere classified	ADHD_PRS_women	36	1.35987	0.9774	1.8919	0.0680637	Postprocedural disorders of circulatory system, not elsewhere classified	ADHD_PRS_men
Q53	7	1.02988	0.4859	2.1829	0.938765	Undescended testicle	ADHD_PRS_women	105	0.836945	0.6905	1.0144	0.0696663	Undescended testicle	ADHD_PRS_men
C61	3	3.49156	1.0074	12.1014	0.0486517	Malignant neoplasm of prostate	ADHD_PRS_women	1168	0.94302	0.885	1.0048	0.0700447	Malignant neoplasm of prostate	ADHD_PRS_men
J01	28332	1.02856	1.013	1.0444	0.000299914	Acute sinusitis	ADHD_PRS_women	11120	1.02091	0.9983	1.044	0.0701644	Acute sinusitis	ADHD_PRS_men
L42	1413	1.02245	0.9692	1.0786	0.416032	Pityriasis rosea	ADHD_PRS_women	508	1.08482	0.9933	1.1848	0.0702569	Pityriasis rosea	ADHD_PRS_men
D56	9	1.17329	0.5983	2.3009	0.641878	Thalassaemia	ADHD_PRS_women	2	0.226583	0.0453	1.1329	0.0705953	Thalassaemia	ADHD_PRS_men
R48	39	1.24563	0.9063	1.712	0.175881	Dyslexia and other symbolic dysfunctions, not elsewhere classified	ADHD_PRS_women	26	1.42426	0.9691	2.0932	0.0718312	Dyslexia and other symbolic dysfunctions, not elsewhere classified	ADHD_PRS_men
Y47	6	0.755215	0.3374	1.6902	0.494564	Sedatives, hypnotics and antianxiety drugs	ADHD_PRS_women	3	2.85785	0.9105	8.9699	0.0719599	Sedatives, hypnotics and antianxiety drugs	ADHD_PRS_men
T52	10	1.47373	0.783	2.7739	0.229449	Toxic effect of organic solvents	ADHD_PRS_women	13	1.63863	0.9541	2.8142	0.0734888	Toxic effect of organic solvents	ADHD_PRS_men
R52	4831	1.0564	1.0253	1.0885	0.00032229	Pain, not elsewhere classified	ADHD_PRS_women	1777	1.04496	0.9958	1.0966	0.0738249	Pain, not elsewhere classified	ADHD_PRS_men
M00	179	1.13527	0.9786	1.3171	0.0941267	Pyogenic arthritis	ADHD_PRS_women	108	1.18843	0.9832	1.4365	0.0742655	Pyogenic arthritis	ADHD_PRS_men
C44	1715	0.964757	0.918	1.0139	0.15699	Other malignant neoplasms of skin	ADHD_PRS_women	783	0.934405	0.8673	1.0067	0.0745295	Other malignant neoplasms of skin	ADHD_PRS_men
C43	499	0.948959	0.868	1.0374	0.249347	Malignant melanoma of skin	ADHD_PRS_women	209	0.882879	0.7691	1.0135	0.0768425	Malignant melanoma of skin	ADHD_PRS_men
M33	60	0.954021	0.7388	1.2319	0.718139	Dermatopolymyositis	ADHD_PRS_women	18	1.52081	0.9557	2.42	0.0768948	Dermatopolymyositis	ADHD_PRS_men
J31	9241	1.01979	0.9974	1.0427	0.0836936	Chronic rhinitis, nasopharyngitis and pharyngitis	ADHD_PRS_women	4044	0.970865	0.9395	1.0033	0.0774519	Chronic rhinitis, nasopharyngitis and pharyngitis	ADHD_PRS_men
H05	233	0.960653	0.8434	1.0942	0.545665	Disorders of orbit	ADHD_PRS_women	94	1.20096	0.9798	1.472	0.0777526	Disorders of orbit	ADHD_PRS_men
I13	582	1.04865	0.9628	1.1422	0.275816	Hypertensive heart and renal disease	ADHD_PRS_women	496	1.08667	0.9901	1.1926	0.0799642	Hypertensive heart and renal disease	ADHD_PRS_men
K51	513	0.990898	0.9075	1.082	0.838531	Ulcerative colitis	ADHD_PRS_women	315	0.905109	0.8094	1.0121	0.0803267	Ulcerative colitis	ADHD_PRS_men
Q16	17	0.600407	0.3717	0.97	0.037102	Congenital malformations of ear causing impairment of hearing	ADHD_PRS_women	11	1.68198	0.9342	3.0284	0.08308	Congenital malformations of ear causing impairment of hearing	ADHD_PRS_men
B35	16661	0.999427	0.9818	1.0174	0.949652	Dermatophytosis	ADHD_PRS_women	8976	0.978933	0.9556	1.0028	0.0832446	Dermatophytosis	ADHD_PRS_men
A88	5	0.505041	0.208	1.2263	0.131211	Other viral infections of central nervous system, not elsewhere classified	ADHD_PRS_women	2	0.261937	0.0574	1.1953	0.0836922	Other viral infections of central nervous system, not elsewhere classified	ADHD_PRS_men
X70	22	0.937742	0.6144	1.4312	0.765699	Intentional self-harm by hanging, strangulation and suffocation	ADHD_PRS_women	36	1.33484	0.9617	1.8527	0.0842437	Intentional self-harm by hanging, strangulation and suffocation	ADHD_PRS_men
I34	1609	1.01529	0.9656	1.0675	0.553217	Nonrheumatic mitral valve disorders	ADHD_PRS_women	569	0.929161	0.8547	1.0101	0.0845902	Nonrheumatic mitral valve disorders	ADHD_PRS_men
C05	7	0.761497	0.3596	1.6124	0.476539	Malignant neoplasm of palate	ADHD_PRS_women	5	2.12087	0.8998	4.9988	0.0856642	Malignant neoplasm of palate	ADHD_PRS_men
M14	224	1.0186	0.8919	1.1633	0.785631	Arthropathies in other diseases classified elsewhere	ADHD_PRS_women	99	1.18947	0.9754	1.4505	0.0865031	Arthropathies in other diseases classified elsewhere	ADHD_PRS_men
K63	700	1.11538	1.0342	1.2029	0.00462394	Other diseases of intestine	ADHD_PRS_women	268	1.11133	0.9846	1.2543	0.0873752	Other diseases of intestine	ADHD_PRS_men
R11	3610	1.08528	1.0491	1.1228	2.30498e-06	Nausea and vomiting	ADHD_PRS_women	778	1.06416	0.9909	1.1428	0.0874948	Nausea and vomiting	ADHD_PRS_men
T04	2	1.75267	0.3945	7.7867	0.460814	Crushing injuries involving multiple body regions	ADHD_PRS_women	11	0.5934	0.3259	1.0803	0.0877639	Crushing injuries involving multiple body regions	ADHD_PRS_men
F34	1190	1.05679	0.997	1.1201	0.0628863	Persistent mood [affective] disorders	ADHD_PRS_women	308	1.10302	0.9855	1.2346	0.0880729	Persistent mood [affective] disorders	ADHD_PRS_men
F80	241	0.940499	0.8258	1.0711	0.355227	Specific developmental disorders of speech and language	ADHD_PRS_women	161	0.871628	0.7442	1.0208	0.0883621	Specific developmental disorders of speech and language	ADHD_PRS_men
T50	77	0.900092	0.7175	1.1292	0.362922	Poisoning by diuretics and other and unspecified drugs, medicaments and biological substances	ADHD_PRS_women	22	1.43548	0.9447	2.1812	0.0903562	Poisoning by diuretics and other and unspecified drugs, medicaments and biological substances	ADHD_PRS_men
Y59	7	2.63373	1.235	5.6167	0.0122037	Other and unspecified vaccines and biological substances	ADHD_PRS_women	1	7.75536e-63	0	8.05862e+09	0.090953	Other and unspecified vaccines and biological substances	ADHD_PRS_men
T49	0	1	0		1	Poisoning by topical agents primarily affecting skin and mucous menbrane and by ophthalmological, otorhinolaryngological and dental drugs	ADHD_PRS_women	3	2.60355	0.8568	7.9111	0.0915082	Poisoning by topical agents primarily affecting skin and mucous menbrane and by ophthalmological, otorhinolaryngological and dental drugs	ADHD_PRS_men
N15	119	1.07403	0.8951	1.2888	0.442459	Other renal tubulo-interstitial diseases	ADHD_PRS_women	30	1.36096	0.9512	1.9472	0.091741	Other renal tubulo-interstitial diseases	ADHD_PRS_men
N13	524	1.06657	0.9776	1.1637	0.147153	Obstructive and reflux uropathy	ADHD_PRS_women	289	0.904382	0.8043	1.017	0.0931738	Obstructive and reflux uropathy	ADHD_PRS_men
H70	189	1.13591	0.9831	1.3125	0.0838812	Mastoiditis and related conditions	ADHD_PRS_women	59	1.24498	0.9633	1.6091	0.0940878	Mastoiditis and related conditions	ADHD_PRS_men
A48	83	1.02724	0.8262	1.2772	0.808915	Other bacterial diseases, not elsewhere classified	ADHD_PRS_women	44	1.28771	0.9553	1.7358	0.0969803	Other bacterial diseases, not elsewhere classified	ADHD_PRS_men
E23	144	1.05811	0.8968	1.2485	0.503355	Hypofunction and other disorders of pituitary gland	ADHD_PRS_women	84	1.19946	0.9676	1.4868	0.096986	Hypofunction and other disorders of pituitary gland	ADHD_PRS_men
K02	19800	0.972152	0.9526	0.9921	0.00648453	Dental caries	ADHD_PRS_women	10160	0.977092	0.9507	1.0042	0.0974379	Dental caries	ADHD_PRS_men
X61	268	1.1657	1.0323	1.3163	0.0133933	Intentional self-poisoning by and exposure to antiepileptic, sedative-hypnotic, antiparkinsonism and psychotropic drugs, not elsewhere classified	ADHD_PRS_women	92	1.18912	0.9684	1.4602	0.0982714	Intentional self-poisoning by and exposure to antiepileptic, sedative-hypnotic, antiparkinsonism and psychotropic drugs, not elsewhere classified	ADHD_PRS_men
A85	12	1.67419	0.9404	2.9806	0.0799248	Other viral encephalitis, not elsewhere classified	ADHD_PRS_women	3	2.60695	0.8371	8.1187	0.0982858	Other viral encephalitis, not elsewhere classified	ADHD_PRS_men
K74	227	1.09706	0.9612	1.2521	0.169554	Fibrosis and cirrhosis of liver	ADHD_PRS_women	160	1.14187	0.9754	1.3367	0.0987995	Fibrosis and cirrhosis of liver	ADHD_PRS_men
X46	2	1.19658	0.2892	4.9507	0.804358	Accidental poisoning by and exposure to organic solvents and halogenated hydrocarbons and their vapours	ADHD_PRS_women	11	1.64786	0.9106	2.982	0.0988218	Accidental poisoning by and exposure to organic solvents and halogenated hydrocarbons and their vapours	ADHD_PRS_men
I33	24	1.14436	0.7647	1.7125	0.512015	Acute and subacute endocarditis	ADHD_PRS_women	45	1.28072	0.9546	1.7182	0.0989086	Acute and subacute endocarditis	ADHD_PRS_men
L89	305	0.940966	0.8373	1.0574	0.306768	Decubitus ulcer	ADHD_PRS_women	229	1.11872	0.9791	1.2783	0.0990768	Decubitus ulcer	ADHD_PRS_men
X42	17	1.0378	0.6412	1.6797	0.879947	Accidental poisoning by and exposure to narcotics and psychodysleptics [hallucinogens], not elsewhere classified	ADHD_PRS_women	15	1.54181	0.9216	2.5795	0.0991667	Accidental poisoning by and exposure to narcotics and psychodysleptics [hallucinogens], not elsewhere classified	ADHD_PRS_men
A87	133	1.10724	0.9318	1.3158	0.247237	Viral meningitis	ADHD_PRS_women	78	1.20568	0.9652	1.5062	0.0994426	Viral meningitis	ADHD_PRS_men
I73	975	0.978488	0.9178	1.0432	0.505889	Other peripheral vascular diseases	ADHD_PRS_women	374	1.08992	0.9834	1.208	0.100954	Other peripheral vascular diseases	ADHD_PRS_men
K93	13	0.784164	0.4514	1.3623	0.388255	Disorders of other digestive organs in diseases classified elsewhere	ADHD_PRS_women	6	0.508542	0.2256	1.1462	0.102911	Disorders of other digestive organs in diseases classified elsewhere	ADHD_PRS_men
J92	13	0.908704	0.5239	1.5762	0.733329	Pleural plaque	ADHD_PRS_women	16	1.5155	0.9194	2.4981	0.103013	Pleural plaque	ADHD_PRS_men
F89	5	3.31386	1.2833	8.5576	0.0133134	Unspecified disorder of psychological development	ADHD_PRS_women	2	4.36807	0.742	25.7133	0.103079	Unspecified disorder of psychological development	ADHD_PRS_men
X66	0	1	0		1	Intentional self-poisoning by and exposure to organic solvents and halogenated hydrocarbons and their vapours	ADHD_PRS_women	2	3.43747	0.7783	15.1816	0.103248	Intentional self-poisoning by and exposure to organic solvents and halogenated hydrocarbons and their vapours	ADHD_PRS_men
L93	152	1.06082	0.9031	1.2462	0.472317	Lupus erythematosus	ADHD_PRS_women	32	0.749767	0.5288	1.0631	0.105936	Lupus erythematosus	ADHD_PRS_men
C45	5	1.31237	0.5329	3.2321	0.554416	Mesothelioma	ADHD_PRS_women	6	1.94968	0.8673	4.3827	0.106183	Mesothelioma	ADHD_PRS_men
D69	727	1.00228	0.9308	1.0792	0.951914	Purpura and other haemorrhagic conditions	ADHD_PRS_women	357	0.91725	0.8255	1.0191	0.107999	Purpura and other haemorrhagic conditions	ADHD_PRS_men
R83	5	1.67191	0.6903	4.0496	0.25482	Abnormal findings in cerebrospinal fluid	ADHD_PRS_women	4	0.442627	0.1636	1.1974	0.108462	Abnormal findings in cerebrospinal fluid	ADHD_PRS_men
B97	5484	1.02152	0.9931	1.0507	0.138834	Viral agents as the cause of diseases classified to other chapters	ADHD_PRS_women	244	1.10921	0.9772	1.2591	0.10898	Viral agents as the cause of diseases classified to other chapters	ADHD_PRS_men
M02	3031	1.03221	0.9949	1.0709	0.0915832	Reactive arthropathies	ADHD_PRS_women	1061	1.05144	0.9889	1.118	0.109125	Reactive arthropathies	ADHD_PRS_men
Q06	12	1.41587	0.7957	2.5194	0.236912	Other congenital malformations of spinal cord	ADHD_PRS_women	10	0.6013	0.3227	1.1205	0.109233	Other congenital malformations of spinal cord	ADHD_PRS_men
A39	38	1.44554	1.0475	1.9948	0.0249233	Meningococcal infection	ADHD_PRS_women	22	1.40206	0.9258	2.1234	0.110537	Meningococcal infection	ADHD_PRS_men
H74	472	1.07129	0.9775	1.1741	0.140852	Other disorders of middle ear and mastoid	ADHD_PRS_women	209	1.11797	0.9749	1.2821	0.110546	Other disorders of middle ear and mastoid	ADHD_PRS_men
I72	62	0.824772	0.6407	1.0618	0.134914	Other aneurysm	ADHD_PRS_women	81	1.19681	0.9595	1.4927	0.111001	Other aneurysm	ADHD_PRS_men
Z55	24	1.08849	0.7237	1.637	0.683851	Problems related to education and literacy	ADHD_PRS_women	13	1.55573	0.9034	2.6791	0.111016	Problems related to education and literacy	ADHD_PRS_men
C73	220	0.937932	0.8204	1.0723	0.348137	Malignant neoplasm of thyroid gland	ADHD_PRS_women	30	0.745869	0.5198	1.0703	0.111516	Malignant neoplasm of thyroid gland	ADHD_PRS_men
M46	995	1.11504	1.0465	1.1881	0.000769871	Other inflammatory spondylopathies	ADHD_PRS_women	522	1.07301	0.9837	1.1704	0.111836	Other inflammatory spondylopathies	ADHD_PRS_men
J30	21465	1.01643	1.0001	1.0331	0.0489415	Vasomotor and allergic rhinitis	ADHD_PRS_women	9779	0.981302	0.9587	1.0044	0.11193	Vasomotor and allergic rhinitis	ADHD_PRS_men
L54	51	1.22449	0.9282	1.6154	0.151952	Erythema in diseases classified elsewhere	ADHD_PRS_women	15	0.663017	0.399	1.1018	0.112784	Erythema in diseases classified elsewhere	ADHD_PRS_men
M08	486	0.997907	0.9111	1.093	0.964031	Juvenile arthritis	ADHD_PRS_women	149	1.13936	0.9695	1.339	0.113246	Juvenile arthritis	ADHD_PRS_men
I60	135	0.937369	0.7895	1.1129	0.460195	Subarachnoid haemorrhage	ADHD_PRS_women	80	1.19461	0.9586	1.4887	0.113246	Subarachnoid haemorrhage	ADHD_PRS_men
T66	2	1.02263	0.2524	4.143	0.974986	Unspecified effects of radiation	ADHD_PRS_women	2	4.37593	0.7017	27.2908	0.113967	Unspecified effects of radiation	ADHD_PRS_men
M63	69	1.06629	0.8391	1.355	0.599603	Disorders of muscle in diseases classified elsewhere	ADHD_PRS_women	30	1.33988	0.932	1.9262	0.11411	Disorders of muscle in diseases classified elsewhere	ADHD_PRS_men
X80	7	1.80678	0.8492	3.8443	0.124651	Intentional self-harm by jumping from a high place	ADHD_PRS_women	4	2.23452	0.8218	6.0755	0.115134	Intentional self-harm by jumping from a high place	ADHD_PRS_men
Y28	35	1.00793	0.7203	1.4104	0.963241	Contact with sharp object, undetermined intent	ADHD_PRS_women	29	1.33889	0.9292	1.9291	0.117317	Contact with sharp object, undetermined intent	ADHD_PRS_men
C25	131	0.992586	0.8332	1.1825	0.933605	Malignant neoplasm of pancreas	ADHD_PRS_women	84	1.19161	0.9567	1.4842	0.11759	Malignant neoplasm of pancreas	ADHD_PRS_men
D11	157	1.04837	0.8948	1.2283	0.558856	Benign neoplasm of major salivary glands	ADHD_PRS_women	64	1.21785	0.9512	1.5593	0.118037	Benign neoplasm of major salivary glands	ADHD_PRS_men
B39	7	1.70475	0.801	3.628	0.166269	Histoplasmosis	ADHD_PRS_women	1	0.0370194	0.0006	2.3272	0.118713	Histoplasmosis	ADHD_PRS_men
J63	6	1.03091	0.4548	2.337	0.941884	Pneumoconiosis due to other inorganic dusts	ADHD_PRS_women	6	1.93161	0.8442	4.4199	0.119031	Pneumoconiosis due to other inorganic dusts	ADHD_PRS_men
T46	49	0.911243	0.6861	1.2103	0.520905	Poisoning by agents primarily affecting the cardiovascular system	ADHD_PRS_women	19	1.42712	0.9115	2.2344	0.119976	Poisoning by agents primarily affecting the cardiovascular system	ADHD_PRS_men
M31	114	1.094	0.9082	1.3178	0.344029	Other necrotizing vasculopathies	ADHD_PRS_women	43	0.786747	0.5811	1.0651	0.1207	Other necrotizing vasculopathies	ADHD_PRS_men
N93	2535	1.06254	1.0207	1.1061	0.00307959	Other abnormal uterine and vaginal bleeding	ADHD_PRS_women	1	0.116272	0.0077	1.7664	0.121104	Other abnormal uterine and vaginal bleeding	ADHD_PRS_men
A16	324	1.02622	0.9186	1.1465	0.647159	Respiratory tuberculosis, not confirmed bacteriologically or histologically	ADHD_PRS_women	224	0.900495	0.7883	1.0286	0.122512	Respiratory tuberculosis, not confirmed bacteriologically or histologically	ADHD_PRS_men
M01	180	1.05414	0.9092	1.2222	0.484789	Direct infections of joint in infectious and parasitic diseases classified elsewhere	ADHD_PRS_women	76	0.836285	0.6663	1.0497	0.12315	Direct infections of joint in infectious and parasitic diseases classified elsewhere	ADHD_PRS_men
N06	16	0.877657	0.5349	1.4401	0.605506	Isolated proteinuria with specified morphological lesion	ADHD_PRS_women	6	0.527965	0.2341	1.1907	0.123737	Isolated proteinuria with specified morphological lesion	ADHD_PRS_men
Z62	103	1.19893	0.9853	1.4589	0.0699856	Other problems related to upbringing	ADHD_PRS_women	42	1.26804	0.936	1.7179	0.125288	Other problems related to upbringing	ADHD_PRS_men
I64	113	1.12528	0.9312	1.3599	0.221836	Stroke, not specified as haemorrhage or infarction	ADHD_PRS_women	84	1.18532	0.953	1.4742	0.126625	Stroke, not specified as haemorrhage or infarction	ADHD_PRS_men
Q87	31	1.14874	0.8035	1.6422	0.446961	Other specified congenital malformation syndromes affecting multiple systems	ADHD_PRS_women	13	1.52498	0.8874	2.6208	0.126652	Other specified congenital malformation syndromes affecting multiple systems	ADHD_PRS_men
N51	5	0.820199	0.3427	1.9629	0.656175	Disorders of male genital organs in diseases classified elsewhere	ADHD_PRS_women	247	1.10267	0.9725	1.2503	0.127274	Disorders of male genital organs in diseases classified elsewhere	ADHD_PRS_men
M43	2411	1.05923	1.0163	1.104	0.0064243	Other deforming dorsopathies	ADHD_PRS_women	969	0.951347	0.8921	1.0145	0.128521	Other deforming dorsopathies	ADHD_PRS_men
D01	58	0.793951	0.6117	1.0305	0.0828344	Carcinoma in situ of other and unspecified digestive organs	ADHD_PRS_women	24	0.726654	0.4813	1.0971	0.128734	Carcinoma in situ of other and unspecified digestive organs	ADHD_PRS_men
L10	63	0.790821	0.6158	1.0155	0.0658882	Pemphigus	ADHD_PRS_women	32	0.762917	0.5369	1.0841	0.131166	Pemphigus	ADHD_PRS_men
Q67	160	1.01565	0.8681	1.1883	0.846338	Congenital musculoskeletal deformities of head, face, spine and chest	ADHD_PRS_women	173	0.891075	0.7668	1.0355	0.132369	Congenital musculoskeletal deformities of head, face, spine and chest	ADHD_PRS_men
Y30	5	0.918433	0.3759	2.244	0.851912	Falling, jumping or pushed from a high place, undetermined intent	ADHD_PRS_women	12	1.54324	0.8768	2.7163	0.132546	Falling, jumping or pushed from a high place, undetermined intent	ADHD_PRS_men
G99	63	1.44036	1.1208	1.8511	0.00435888	Other disorders of nervous system in diseases classified elsewhere	ADHD_PRS_women	29	1.32398	0.9181	1.9092	0.132911	Other disorders of nervous system in diseases classified elsewhere	ADHD_PRS_men
I30	99	0.84026	0.6875	1.027	0.0891971	Acute pericarditis	ADHD_PRS_women	46	0.80038	0.5982	1.0709	0.133904	Acute pericarditis	ADHD_PRS_men
A86	13	1.04238	0.6016	1.806	0.882334	Unspecified viral encephalitis	ADHD_PRS_women	7	0.562711	0.2649	1.1953	0.134702	Unspecified viral encephalitis	ADHD_PRS_men
K37	130	1.07962	0.9072	1.2848	0.388192	Unspecified appendicitis	ADHD_PRS_women	43	0.795759	0.5892	1.0748	0.136334	Unspecified appendicitis	ADHD_PRS_men
J22	1160	1.05522	0.9941	1.1201	0.0775828	Unspecified acute lower respiratory infection	ADHD_PRS_women	468	0.931795	0.849	1.0226	0.136572	Unspecified acute lower respiratory infection	ADHD_PRS_men
Z82	197	0.988477	0.8579	1.1389	0.872569	Family history of certain disabilities and chronic diseases leading to disablement	ADHD_PRS_women	65	0.8305	0.6502	1.0608	0.136931	Family history of certain disabilities and chronic diseases leading to disablement	ADHD_PRS_men
E13	89	1.04612	0.8474	1.2915	0.674869	Other specified diabetes mellitus	ADHD_PRS_women	102	1.15794	0.9523	1.4081	0.141634	Other specified diabetes mellitus	ADHD_PRS_men
I86	464	1.01876	0.9288	1.1175	0.693584	Varicose veins of other sites	ADHD_PRS_women	706	0.945417	0.8771	1.0191	0.142486	Varicose veins of other sites	ADHD_PRS_men
H04	4375	1.00484	0.9739	1.0368	0.762264	Disorders of lacrimal system	ADHD_PRS_women	1049	0.954617	0.8972	1.0158	0.142562	Disorders of lacrimal system	ADHD_PRS_men
C48	21	0.850901	0.5508	1.3146	0.466921	Malignant neoplasm of retroperitoneum and peritoneum	ADHD_PRS_women	11	0.638502	0.35	1.1649	0.143639	Malignant neoplasm of retroperitoneum and peritoneum	ADHD_PRS_men
T57	0	1	0		1	Toxic effect of other inorganic substances	ADHD_PRS_women	5	1.93538	0.7978	4.695	0.144185	Toxic effect of other inorganic substances	ADHD_PRS_men
K56	913	1.02514	0.9592	1.0956	0.46418	Paralytic ileus and intestinal obstruction without hernia	ADHD_PRS_women	429	0.930608	0.8448	1.0251	0.145058	Paralytic ileus and intestinal obstruction without hernia	ADHD_PRS_men
R14	1363	1.03609	0.9814	1.0939	0.200269	Flatulence and related conditions	ADHD_PRS_women	431	1.07359	0.9758	1.1812	0.145068	Flatulence and related conditions	ADHD_PRS_men
K09	261	0.93047	0.8227	1.0524	0.251385	Cysts of oral region, not elsewhere classified	ADHD_PRS_women	135	0.881284	0.7432	1.045	0.145972	Cysts of oral region, not elsewhere classified	ADHD_PRS_men
G12	53	0.968727	0.7371	1.2732	0.819736	Spinal muscular atrophy and related syndromes	ADHD_PRS_women	37	1.27069	0.9195	1.756	0.146664	Spinal muscular atrophy and related syndromes	ADHD_PRS_men
L95	314	1.10037	0.9836	1.231	0.0947045	Vasculitis limited to skin, not elsewhere classified	ADHD_PRS_women	128	1.13833	0.9556	1.356	0.146729	Vasculitis limited to skin, not elsewhere classified	ADHD_PRS_men
C14	3	0.486343	0.1546	1.5303	0.217754	Malignant neoplasm of other and ill-defined sites in the lip, oral cavity and pharynx	ADHD_PRS_women	12	1.55252	0.8569	2.8129	0.146886	Malignant neoplasm of other and ill-defined sites in the lip, oral cavity and pharynx	ADHD_PRS_men
D37	442	1.09006	0.9914	1.1985	0.0748161	Neoplasm of uncertain or unknown behaviour of oral cavity and digestive organs	ADHD_PRS_women	215	1.10569	0.965	1.2669	0.147883	Neoplasm of uncertain or unknown behaviour of oral cavity and digestive organs	ADHD_PRS_men
B49	225	1.00121	0.8771	1.1429	0.985747	Unspecified mycosis	ADHD_PRS_women	85	0.853559	0.6885	1.0582	0.148682	Unspecified mycosis	ADHD_PRS_men
A53	128	1.18447	0.9934	1.4123	0.0592606	Other and unspecified syphilis	ADHD_PRS_women	53	0.819407	0.6245	1.0752	0.150703	Other and unspecified syphilis	ADHD_PRS_men
K23	38	1.03848	0.7524	1.4334	0.818372	Disorders of oesophagus in diseases classified elsewhere	ADHD_PRS_women	21	1.36724	0.8904	2.0994	0.152848	Disorders of oesophagus in diseases classified elsewhere	ADHD_PRS_men
G46	333	1.0915	0.9775	1.2187	0.119623	Vascular syndromes of brain in cerebrovascular diseases	ADHD_PRS_women	223	1.10436	0.9638	1.2654	0.152883	Vascular syndromes of brain in cerebrovascular diseases	ADHD_PRS_men
B58	122	1.06168	0.8867	1.2712	0.514786	Toxoplasmosis	ADHD_PRS_women	32	1.29044	0.9095	1.8309	0.153117	Toxoplasmosis	ADHD_PRS_men
N22	19	1.13442	0.7193	1.7891	0.587422	Calculus of urinary tract in diseases classified elsewhere	ADHD_PRS_women	6	0.548734	0.2404	1.2527	0.154145	Calculus of urinary tract in diseases classified elsewhere	ADHD_PRS_men
H43	3928	0.997636	0.9646	1.0318	0.890557	Disorders of vitreous body	ADHD_PRS_women	1241	0.958319	0.9038	1.0162	0.154547	Disorders of vitreous body	ADHD_PRS_men
N48	22	1.12562	0.7379	1.717	0.58278	Other disorders of penis	ADHD_PRS_women	2699	1.029	0.9893	1.0703	0.154764	Other disorders of penis	ADHD_PRS_men
K21	17743	1.06069	1.0424	1.0793	3.40217e-11	Gastro-oesophageal reflux disease	ADHD_PRS_women	7939	1.01836	0.9931	1.0442	0.154934	Gastro-oesophageal reflux disease	ADHD_PRS_men
L00	245	1.08782	0.9579	1.2354	0.194556	Staphylococcal scalded skin syndrome	ADHD_PRS_women	125	0.880233	0.7381	1.0498	0.155735	Staphylococcal scalded skin syndrome	ADHD_PRS_men
G02	17	1.06813	0.66	1.7287	0.788455	Meningitis in other infectious and parasitic diseases classified elsewhere	ADHD_PRS_women	12	1.50378	0.8554	2.6435	0.156347	Meningitis in other infectious and parasitic diseases classified elsewhere	ADHD_PRS_men
M83	57	1.18453	0.9109	1.5403	0.206283	Adult osteomalacia	ADHD_PRS_women	11	1.53632	0.8483	2.7823	0.156445	Adult osteomalacia	ADHD_PRS_men
K13	1025	1.03008	0.9677	1.0965	0.352159	Other diseases of lip and oral mucosa	ADHD_PRS_women	322	1.08295	0.9699	1.2091	0.156446	Other diseases of lip and oral mucosa	ADHD_PRS_men
Z31	2891	1.02904	0.9908	1.0687	0.138349	Procreative management	ADHD_PRS_women	509	1.06539	0.9756	1.1635	0.158523	Procreative management	ADHD_PRS_men
E43	9	0.767126	0.395	1.4898	0.433725	Unspecified severe protein-energy malnutrition	ADHD_PRS_women	4	2.09707	0.7431	5.9182	0.16181	Unspecified severe protein-energy malnutrition	ADHD_PRS_men
D42	26	0.728028	0.4935	1.074	0.109577	Neoplasm of uncertain or unknown behaviour of meninges	ADHD_PRS_women	4	0.493299	0.183	1.3299	0.162561	Neoplasm of uncertain or unknown behaviour of meninges	ADHD_PRS_men
P74	0	1	0		1	Other transitory neonatal electrolyte and metabolic disturbances	ADHD_PRS_women	1	0.186953	0.0177	1.9793	0.16365	Other transitory neonatal electrolyte and metabolic disturbances	ADHD_PRS_men
E60	17	1.28079	0.7917	2.0722	0.313362	Dietary zinc deficiency	ADHD_PRS_women	5	0.530937	0.2178	1.2944	0.163802	Dietary zinc deficiency	ADHD_PRS_men
F18	6	2.79132	1.2278	6.3456	0.0142904	Mental and behavioural disorders due to use of volatile solvents	ADHD_PRS_women	5	0.53597	0.2209	1.3004	0.167848	Mental and behavioural disorders due to use of volatile solvents	ADHD_PRS_men
F82	17	0.69597	0.4292	1.1284	0.141567	Specific developmental disorder of motor function	ADHD_PRS_women	19	0.729419	0.4656	1.1427	0.168317	Specific developmental disorder of motor function	ADHD_PRS_men
E01	503	1.00681	0.921	1.1007	0.88143	Iodine-deficiency-related thyroid disorders and allied conditions	ADHD_PRS_women	25	0.756072	0.5076	1.1261	0.168879	Iodine-deficiency-related thyroid disorders and allied conditions	ADHD_PRS_men
H67	128	1.02538	0.8604	1.222	0.779435	Otitis media in diseases classified elsewhere	ADHD_PRS_women	72	0.849513	0.6729	1.0724	0.170127	Otitis media in diseases classified elsewhere	ADHD_PRS_men
K01	4994	0.964283	0.9353	0.9941	0.0193983	Embedded and impacted teeth	ADHD_PRS_women	1659	0.965333	0.9179	1.0153	0.17025	Embedded and impacted teeth	ADHD_PRS_men
C06	5	1.33683	0.548	3.2609	0.523413	Malignant neoplasm of other and unspecified parts of mouth	ADHD_PRS_women	5	1.85644	0.7665	4.4961	0.170432	Malignant neoplasm of other and unspecified parts of mouth	ADHD_PRS_men
N37	48	1.01934	0.7655	1.3574	0.895707	Urethral disorders in diseases classified elsewhere	ADHD_PRS_women	33	0.785944	0.5569	1.1093	0.170659	Urethral disorders in diseases classified elsewhere	ADHD_PRS_men
G26	7	0.893552	0.4227	1.8889	0.768228	Extrapyramidal and movement disorders in diseases classified elsewhere	ADHD_PRS_women	4	2.00387	0.7413	5.4171	0.170712	Extrapyramidal and movement disorders in diseases classified elsewhere	ADHD_PRS_men
A94	3	0.995147	0.3113	3.1812	0.993453	Unspecified arthropod-borne viral fever	ADHD_PRS_women	1	4.65077	0.5131	42.1578	0.171741	Unspecified arthropod-borne viral fever	ADHD_PRS_men
J10	1170	0.983785	0.9278	1.0431	0.584133	Influenza due to other identified influenza virus	ADHD_PRS_women	598	1.05821	0.9756	1.1478	0.172457	Influenza due to other identified influenza virus	ADHD_PRS_men
N34	425	0.939792	0.8533	1.0351	0.207602	Urethritis and urethral syndrome	ADHD_PRS_women	2615	0.972482	0.9343	1.0123	0.172571	Urethritis and urethral syndrome	ADHD_PRS_men
Q55	1	7.2627	0.1911	276.074	0.285409	Other congenital malformations of male genital organs	ADHD_PRS_women	64	1.18609	0.9274	1.5169	0.173963	Other congenital malformations of male genital organs	ADHD_PRS_men
H73	174	1.03711	0.8921	1.2057	0.635266	Other disorders of tympanic menbrane	ADHD_PRS_women	90	0.865382	0.7025	1.066	0.17406	Other disorders of tympanic menbrane	ADHD_PRS_men
H54	591	1.02002	0.9394	1.1075	0.637028	Blindness and low vision	ADHD_PRS_women	323	1.07961	0.9662	1.2063	0.175972	Blindness and low vision	ADHD_PRS_men
F31	443	1.04549	0.951	1.1493	0.35717	Bipolar affective disorder	ADHD_PRS_women	159	1.11363	0.9526	1.3019	0.176852	Bipolar affective disorder	ADHD_PRS_men
G10	2	3.45024	0.6452	18.4505	0.14769	Huntington's disease	ADHD_PRS_women	1	7.88621	0.3831	162.332	0.180809	Huntington's disease	ADHD_PRS_men
B22	5	0.984372	0.4041	2.398	0.97234	Human immunodeficiency virus [HIV] disease resulting in other specified diseases	ADHD_PRS_women	4	1.94789	0.7334	5.1734	0.180934	Human immunodeficiency virus [HIV] disease resulting in other specified diseases	ADHD_PRS_men
J42	2035	1.01886	0.9737	1.0661	0.419075	Unspecified chronic bronchitis	ADHD_PRS_women	968	1.04542	0.9795	1.1158	0.181237	Unspecified chronic bronchitis	ADHD_PRS_men
G56	9214	1.0919	1.0675	1.1169	2.49252e-14	Mononeuropathies of upper limb	ADHD_PRS_women	2888	1.02663	0.9878	1.067	0.181796	Mononeuropathies of upper limb	ADHD_PRS_men
I87	1906	1.05509	1.0073	1.1052	0.0234433	Other disorders of veins	ADHD_PRS_women	600	1.05746	0.9739	1.1481	0.183214	Other disorders of veins	ADHD_PRS_men
L86	285	0.946221	0.8413	1.0642	0.35654	Keratoderma in diseases classified elsewhere	ADHD_PRS_women	110	1.13584	0.9409	1.3711	0.184839	Keratoderma in diseases classified elsewhere	ADHD_PRS_men
B66	7	0.877039	0.4154	1.8516	0.730737	Other fluke infections	ADHD_PRS_women	5	0.55894	0.2365	1.321	0.184977	Other fluke infections	ADHD_PRS_men
M49	89	0.966811	0.7831	1.1936	0.753569	Spondylopathies in diseases classified elsewhere	ADHD_PRS_women	38	1.24015	0.9007	1.7074	0.187075	Spondylopathies in diseases classified elsewhere	ADHD_PRS_men
Y81	7	1.33751	0.6339	2.8221	0.445248	General- and plastic-surgery devices associated with adverse incidents	ADHD_PRS_women	3	0.46795	0.1514	1.4464	0.187174	General- and plastic-surgery devices associated with adverse incidents	ADHD_PRS_men
X67	1	3.43175	0.469	25.1097	0.224607	Intentional self-poisoning by and exposure to other gases and vapours	ADHD_PRS_women	1	3.90286	0.5157	29.5371	0.187272	Intentional self-poisoning by and exposure to other gases and vapours	ADHD_PRS_men
B09	144	1.25031	1.0595	1.4755	0.00820722	Unspecified viral infection characterized by skin and mucous menbrane lesions	ADHD_PRS_women	34	0.795847	0.5666	1.1179	0.187766	Unspecified viral infection characterized by skin and mucous menbrane lesions	ADHD_PRS_men
T86	57	0.964998	0.7418	1.2553	0.790634	Failure and rejection of transplanted organs and tissues	ADHD_PRS_women	63	1.18165	0.9214	1.5153	0.188431	Failure and rejection of transplanted organs and tissues	ADHD_PRS_men
T65	41	1.16408	0.8537	1.5873	0.336906	Toxic effect of other and unspecified substances	ADHD_PRS_women	35	1.24873	0.8959	1.7406	0.189854	Toxic effect of other and unspecified substances	ADHD_PRS_men
X49	130	0.954546	0.8019	1.1362	0.600753	Accidental poisoning by and exposure to other and unspecified chemicals and noxious substances	ADHD_PRS_women	117	1.12958	0.9412	1.3557	0.190544	Accidental poisoning by and exposure to other and unspecified chemicals and noxious substances	ADHD_PRS_men
F81	287	1.14034	1.0125	1.2843	0.0303889	Specific developmental disorders of scholastic skills	ADHD_PRS_women	243	1.08966	0.9581	1.2393	0.190842	Specific developmental disorders of scholastic skills	ADHD_PRS_men
I74	216	1.0904	0.9516	1.2495	0.212925	Arterial embolism and thrombosis	ADHD_PRS_women	217	1.09508	0.9557	1.2548	0.191061	Arterial embolism and thrombosis	ADHD_PRS_men
C90	54	0.945727	0.7216	1.2394	0.685888	Multiple myeloma and malignant plasma cell neoplasms	ADHD_PRS_women	44	1.22335	0.904	1.6555	0.191547	Multiple myeloma and malignant plasma cell neoplasms	ADHD_PRS_men
L66	77	1.14189	0.9104	1.4322	0.250973	Cicatricial alopecia [scarring hair loss]	ADHD_PRS_women	42	1.22427	0.9031	1.6597	0.192442	Cicatricial alopecia [scarring hair loss]	ADHD_PRS_men
D30	478	0.987179	0.9009	1.0817	0.782154	Benign neoplasm of urinary organs	ADHD_PRS_women	135	0.891841	0.7507	1.0595	0.19272	Benign neoplasm of urinary organs	ADHD_PRS_men
I32	56	1.04575	0.8018	1.3639	0.741313	Pericarditis in diseases classified elsewhere	ADHD_PRS_women	21	1.33192	0.8652	2.0504	0.192868	Pericarditis in diseases classified elsewhere	ADHD_PRS_men
H03	153	1.0025	0.854	1.1768	0.975655	Disorders of eyelid in diseases classified elsewhere	ADHD_PRS_women	74	1.16372	0.9253	1.4635	0.194845	Disorders of eyelid in diseases classified elsewhere	ADHD_PRS_men
J86	20	0.951778	0.6097	1.4859	0.827835	Pyothorax	ADHD_PRS_women	44	1.21767	0.9041	1.6401	0.194919	Pyothorax	ADHD_PRS_men
D52	435	1.02791	0.9343	1.1309	0.571829	Folate deficiency anaemia	ADHD_PRS_women	156	1.1111	0.9475	1.303	0.194938	Folate deficiency anaemia	ADHD_PRS_men
K50	260	1.02508	0.9061	1.1597	0.693992	Crohn's disease [regional enteritis]	ADHD_PRS_women	163	0.902897	0.7734	1.054	0.195858	Crohn's disease [regional enteritis]	ADHD_PRS_men
Q45	12	1.08645	0.612	1.9288	0.777061	Other congenital malformations of digestive system	ADHD_PRS_women	6	1.68295	0.7636	3.7094	0.196714	Other congenital malformations of digestive system	ADHD_PRS_men
A08	7638	1.04815	1.0231	1.0738	0.000139984	Viral and other specified intestinal infections	ADHD_PRS_women	2953	1.02523	0.9871	1.0649	0.198107	Viral and other specified intestinal infections	ADHD_PRS_men
R15	267	1.08455	0.9601	1.2252	0.191941	Faecal incontinence	ADHD_PRS_women	56	1.18904	0.9134	1.5479	0.198191	Faecal incontinence	ADHD_PRS_men
E12	95	1.13907	0.929	1.3967	0.210689	Malnutrition-related diabetes mellitus	ADHD_PRS_women	55	0.838906	0.6418	1.0965	0.198582	Malnutrition-related diabetes mellitus	ADHD_PRS_men
A50	9	0.545687	0.2802	1.0627	0.0748958	Congenital syphilis	ADHD_PRS_women	3	2.16088	0.6657	7.0143	0.199623	Congenital syphilis	ADHD_PRS_men
D03	234	1.10357	0.9694	1.2564	0.136328	Melanoma in situ	ADHD_PRS_women	107	0.882682	0.7286	1.0693	0.202203	Melanoma in situ	ADHD_PRS_men
B77	1099	1.03829	0.9775	1.1029	0.222335	Ascariasis	ADHD_PRS_women	303	1.07645	0.9609	1.206	0.203675	Ascariasis	ADHD_PRS_men
C96	16	1.55208	0.9425	2.5561	0.084143	Other and unspecified malignant neoplasms of lymphoid, haematopoietic and related tissue	ADHD_PRS_women	13	0.698379	0.4014	1.2152	0.203956	Other and unspecified malignant neoplasms of lymphoid, haematopoietic and related tissue	ADHD_PRS_men
T44	21	1.33453	0.8636	2.0623	0.193759	Poisoning by drugs primarily affecting the autonomic nervous system	ADHD_PRS_women	10	0.666322	0.3553	1.2495	0.205642	Poisoning by drugs primarily affecting the autonomic nervous system	ADHD_PRS_men
A65	1	12342.4	0	4.57825e+206	0.968422	Nonvenereal syphilis	ADHD_PRS_women	2	0.331478	0.0598	1.8361	0.206133	Nonvenereal syphilis	ADHD_PRS_men
H60	8449	1.04271	1.019	1.067	0.000369585	Otitis externa	ADHD_PRS_women	4076	1.02134	0.9884	1.0553	0.206291	Otitis externa	ADHD_PRS_men
C93	7	0.913356	0.4303	1.9388	0.813438	Monocytic leukaemia	ADHD_PRS_women	5	0.55549	0.223	1.3836	0.206697	Monocytic leukaemia	ADHD_PRS_men
Q65	190	1.04366	0.9035	1.2056	0.56148	Congenital deformities of hip	ADHD_PRS_women	74	1.15862	0.9212	1.4572	0.208147	Congenital deformities of hip	ADHD_PRS_men
K71	146	0.914903	0.7762	1.0783	0.288901	Toxic liver disease	ADHD_PRS_women	116	1.12495	0.9363	1.3515	0.208586	Toxic liver disease	ADHD_PRS_men
K35	4955	1.02759	0.9976	1.0584	0.0714757	Acute appendicitis	ADHD_PRS_women	2558	0.974299	0.9355	1.0147	0.209361	Acute appendicitis	ADHD_PRS_men
I66	61	1.03124	0.7991	1.3309	0.813162	Occlusion and stenosis of cerebral arteries, not resulting in cerebral infarction	ADHD_PRS_women	41	0.819431	0.6002	1.1187	0.20991	Occlusion and stenosis of cerebral arteries, not resulting in cerebral infarction	ADHD_PRS_men
B02	3514	1.01328	0.9789	1.0489	0.453801	Zoster [herpes zoster]	ADHD_PRS_women	1316	1.03624	0.9801	1.0956	0.210295	Zoster [herpes zoster]	ADHD_PRS_men
R10	27800	1.04688	1.031	1.063	4.14938e-09	Abdominal and pelvic pain	ADHD_PRS_women	7474	1.01632	0.9908	1.0425	0.21171	Abdominal and pelvic pain	ADHD_PRS_men
Q60	62	0.828197	0.6436	1.0657	0.142786	Renal agenesis and other reduction defects of kidney	ADHD_PRS_women	35	0.808596	0.5789	1.1293	0.212613	Renal agenesis and other reduction defects of kidney	ADHD_PRS_men
C21	24	1.01293	0.6745	1.5211	0.950631	Malignant neoplasm of anus and anal canal	ADHD_PRS_women	27	1.2752	0.8697	1.8698	0.213143	Malignant neoplasm of anus and anal canal	ADHD_PRS_men
I51	1423	1.03622	0.982	1.0934	0.194408	Complications and ill-defined descriptions of heart disease	ADHD_PRS_women	457	0.942572	0.8587	1.0346	0.213486	Complications and ill-defined descriptions of heart disease	ADHD_PRS_men
H72	404	1.14087	1.0334	1.2596	0.00906423	Perforation of tympanic menbrane	ADHD_PRS_women	248	0.923202	0.8139	1.0471	0.213704	Perforation of tympanic menbrane	ADHD_PRS_men
J65	4	1.53297	0.5745	4.0907	0.393595	Pneumoconiosis associated with tuberculosis	ADHD_PRS_women	3	0.479767	0.1506	1.5279	0.21396	Pneumoconiosis associated with tuberculosis	ADHD_PRS_men
M92	598	1.06798	0.9839	1.1593	0.116121	Other juvenile osteochondrosis	ADHD_PRS_women	616	1.05282	0.9706	1.1419	0.214433	Other juvenile osteochondrosis	ADHD_PRS_men
I07	57	0.806172	0.6189	1.0501	0.110122	Rheumatic tricuspid valve diseases	ADHD_PRS_women	21	1.3138	0.8534	2.0227	0.215082	Rheumatic tricuspid valve diseases	ADHD_PRS_men
R40	251	0.900072	0.7938	1.0205	0.100358	Somnolence, stupor and coma	ADHD_PRS_women	156	0.904961	0.7725	1.0601	0.216179	Somnolence, stupor and coma	ADHD_PRS_men
J00	22698	1.01329	0.9967	1.0301	0.116462	Acute nasopharyngitis [common cold]	ADHD_PRS_women	8518	1.01588	0.9908	1.0416	0.216692	Acute nasopharyngitis [common cold]	ADHD_PRS_men
I82	515	1.04946	0.9611	1.146	0.282169	Other venous embolism and thrombosis	ADHD_PRS_women	255	1.08158	0.9547	1.2253	0.217919	Other venous embolism and thrombosis	ADHD_PRS_men
N40	44	1.03303	0.7654	1.3942	0.831752	Hyperplasia of prostate	ADHD_PRS_women	7777	0.979949	0.9489	1.0121	0.218286	Hyperplasia of prostate	ADHD_PRS_men
B45	3	1.10654	0.3308	3.7015	0.869469	Cryptococcosis	ADHD_PRS_women	4	0.530707	0.1933	1.457	0.218866	Cryptococcosis	ADHD_PRS_men
X40	12	0.895043	0.5042	1.5888	0.704892	Accidental poisoning by and exposure to nonopioid analgesics, antipyretics and antirheumatics	ADHD_PRS_women	8	1.55284	0.769	3.1356	0.219645	Accidental poisoning by and exposure to nonopioid analgesics, antipyretics and antirheumatics	ADHD_PRS_men
I52	202	1.1178	0.9711	1.2866	0.120764	Other heart disorders in diseases classified elsewhere	ADHD_PRS_women	62	0.856317	0.6679	1.0979	0.221128	Other heart disorders in diseases classified elsewhere	ADHD_PRS_men
E64	15	1.41472	0.8443	2.3705	0.187719	Sequelae of malnutrition and other nutritional deficiencies	ADHD_PRS_women	17	0.743059	0.4617	1.1958	0.221201	Sequelae of malnutrition and other nutritional deficiencies	ADHD_PRS_men
I15	704	1.04519	0.9692	1.1271	0.25079	Secondary hypertension	ADHD_PRS_women	422	1.0623	0.9642	1.1704	0.221431	Secondary hypertension	ADHD_PRS_men
I12	351	1.04077	0.9353	1.1582	0.46363	Hypertensive renal disease	ADHD_PRS_women	253	1.08106	0.9534	1.2257	0.223951	Hypertensive renal disease	ADHD_PRS_men
L08	3044	1.02965	0.9924	1.0683	0.119642	Other local infections of skin and subcutaneous tissue	ADHD_PRS_women	1742	1.03038	0.9817	1.0815	0.225675	Other local infections of skin and subcutaneous tissue	ADHD_PRS_men
F55	20	0.916387	0.5871	1.4304	0.700737	Abuse of non-dependence-producing substances	ADHD_PRS_women	14	1.38379	0.8178	2.3414	0.226059	Abuse of non-dependence-producing substances	ADHD_PRS_men
J40	2658	1.0362	0.9961	1.0779	0.0770416	Bronchitis, not specified as acute or chronic	ADHD_PRS_women	1280	1.03543	0.9786	1.0956	0.226802	Bronchitis, not specified as acute or chronic	ADHD_PRS_men
J13	89	0.99834	0.8087	1.2325	0.987668	Pneumonia due to Streptococcus pneumoniae	ADHD_PRS_women	94	1.13334	0.924	1.39	0.229492	Pneumonia due to Streptococcus pneumoniae	ADHD_PRS_men
B80	5349	1.0461	1.0168	1.0762	0.00187019	Enterobiasis	ADHD_PRS_women	1382	1.03374	0.9792	1.0913	0.229728	Enterobiasis	ADHD_PRS_men
D29	4	2.24162	0.8014	6.2705	0.124037	Benign neoplasm of male genital organs	ADHD_PRS_women	217	1.08557	0.9492	1.2415	0.230692	Benign neoplasm of male genital organs	ADHD_PRS_men
B25	119	0.905514	0.7547	1.0865	0.285755	Cytomegaloviral disease	ADHD_PRS_women	79	1.14515	0.9174	1.4294	0.230847	Cytomegaloviral disease	ADHD_PRS_men
R13	841	1.02765	0.9592	1.101	0.438094	Dysphagia	ADHD_PRS_women	323	1.06995	0.9578	1.1952	0.23128	Dysphagia	ADHD_PRS_men
C10	10	2.01855	1.0659	3.8228	0.0311019	Malignant neoplasm of oropharynx	ADHD_PRS_women	12	0.702594	0.3939	1.2531	0.231835	Malignant neoplasm of oropharynx	ADHD_PRS_men
X47	43	1.05643	0.78	1.4308	0.72278	Accidental poisoning by and exposure to other gases and vapours	ADHD_PRS_women	29	1.25002	0.8669	1.8025	0.232072	Accidental poisoning by and exposure to other gases and vapours	ADHD_PRS_men
N12	484	0.955007	0.8719	1.046	0.321608	Tubulo-interstitial nephritis, not specified as acute or chronic	ADHD_PRS_women	110	1.12201	0.9288	1.3554	0.232534	Tubulo-interstitial nephritis, not specified as acute or chronic	ADHD_PRS_men
K00	3322	0.99508	0.9546	1.0372	0.815812	Disorders of tooth development and eruption	ADHD_PRS_women	1431	0.963132	0.9055	1.0245	0.233055	Disorders of tooth development and eruption	ADHD_PRS_men
Q36	11	2.01255	1.1003	3.6811	0.0231896	Cleft lip	ADHD_PRS_women	9	0.667138	0.3422	1.3006	0.234696	Cleft lip	ADHD_PRS_men
K67	3	0.455552	0.1471	1.4108	0.172804	Disorders of peritoneum in infectious diseases classified elsewhere	ADHD_PRS_women	5	1.7068	0.7067	4.1223	0.234709	Disorders of peritoneum in infectious diseases classified elsewhere	ADHD_PRS_men
G83	455	1.16078	1.0572	1.2745	0.00176859	Other paralytic syndromes	ADHD_PRS_women	321	1.0694	0.9572	1.1947	0.235325	Other paralytic syndromes	ADHD_PRS_men
F84	44	0.999982	0.7418	1.348	0.999906	Pervasive developmental disorders	ADHD_PRS_women	72	1.14981	0.9128	1.4484	0.235932	Pervasive developmental disorders	ADHD_PRS_men
A31	443	1.09142	0.993	1.1996	0.0695408	Infection due to other mycobacteria	ADHD_PRS_women	23	0.779343	0.5158	1.1775	0.23643	Infection due to other mycobacteria	ADHD_PRS_men
J81	76	1.12866	0.8963	1.4212	0.3034	Pulmonary oedema	ADHD_PRS_women	87	1.13898	0.918	1.4131	0.2369	Pulmonary oedema	ADHD_PRS_men
A69	5642	1.00917	0.9815	1.0376	0.519239	Other spirochaetal infections	ADHD_PRS_women	2264	0.9744	0.9333	1.0173	0.237906	Other spirochaetal infections	ADHD_PRS_men
E30	70	0.815594	0.6424	1.0355	0.0942706	Disorders of puberty, not elsewhere classified	ADHD_PRS_women	29	0.803652	0.5588	1.1559	0.238477	Disorders of puberty, not elsewhere classified	ADHD_PRS_men
I26	551	0.949865	0.872	1.0346	0.238287	Pulmonary embolism	ADHD_PRS_women	379	1.0642	0.9596	1.1802	0.23858	Pulmonary embolism	ADHD_PRS_men
G30	75	0.889885	0.7053	1.1229	0.325452	Alzheimer's disease	ADHD_PRS_women	37	0.819071	0.5873	1.1424	0.239683	Alzheimer's disease	ADHD_PRS_men
L87	152	0.947163	0.806	1.1131	0.509734	Transepidermal elimination disorders	ADHD_PRS_women	59	0.856921	0.6621	1.109	0.240514	Transepidermal elimination disorders	ADHD_PRS_men
R91	141	1.09163	0.923	1.291	0.305762	Abnormal findings on diagnostic imaging of lung	ADHD_PRS_women	91	1.13296	0.9196	1.3958	0.240833	Abnormal findings on diagnostic imaging of lung	ADHD_PRS_men
R99	23	1.03911	0.6864	1.573	0.856099	Other ill-defined and unspecified causes of mortality	ADHD_PRS_women	24	1.26995	0.8512	1.8946	0.24164	Other ill-defined and unspecified causes of mortality	ADHD_PRS_men
L01	4184	1.04438	1.0117	1.0781	0.00733328	Impetigo	ADHD_PRS_women	1979	1.02758	0.9818	1.0755	0.242129	Impetigo	ADHD_PRS_men
I78	1796	0.98881	0.943	1.0369	0.642306	Diseases of capillaries	ADHD_PRS_women	309	0.935015	0.8353	1.0466	0.242659	Diseases of capillaries	ADHD_PRS_men
A17	5	1.62848	0.6603	4.0166	0.289727	Tuberculosis of nervous system	ADHD_PRS_women	6	0.575848	0.2281	1.4538	0.242762	Tuberculosis of nervous system	ADHD_PRS_men
L50	6617	1.01749	0.9917	1.0439	0.185082	Urticaria	ADHD_PRS_women	1937	1.0278	0.9816	1.0762	0.242986	Urticaria	ADHD_PRS_men
C47	19	1.48984	0.9451	2.3487	0.0860449	Malignant neoplasm of peripheral nerves and autonomic nervous system	ADHD_PRS_women	12	1.4014	0.7943	2.4724	0.243994	Malignant neoplasm of peripheral nerves and autonomic nervous system	ADHD_PRS_men
H80	474	0.987043	0.9007	1.0817	0.780142	Otosclerosis	ADHD_PRS_women	135	0.903204	0.7608	1.0723	0.24502	Otosclerosis	ADHD_PRS_men
R72	536	1.00261	0.92	1.0927	0.952567	Abnormality of white blood cells, not elsewhere classified	ADHD_PRS_women	185	0.917414	0.7932	1.061	0.245395	Abnormality of white blood cells, not elsewhere classified	ADHD_PRS_men
T96	4	1.65023	0.6005	4.5353	0.331484	Sequelae of poisoning by drugs, medicaments and biological substances	ADHD_PRS_women	1	0.198717	0.013	3.0398	0.2456	Sequelae of poisoning by drugs, medicaments and biological substances	ADHD_PRS_men
N45	6	1.27393	0.5688	2.8534	0.55624	Orchitis and epididymitis	ADHD_PRS_women	1249	1.03413	0.977	1.0946	0.246655	Orchitis and epididymitis	ADHD_PRS_men
L98	2509	1.02535	0.9848	1.0676	0.224355	Other disorders of skin and subcutaneous tissue, not elsewhere classified	ADHD_PRS_women	1038	1.03741	0.9748	1.104	0.247151	Other disorders of skin and subcutaneous tissue, not elsewhere classified	ADHD_PRS_men
M17	14225	1.05131	1.0293	1.0738	3.4463e-06	Gonarthrosis [arthrosis of knee]	ADHD_PRS_women	5984	1.01767	0.9879	1.0483	0.247561	Gonarthrosis [arthrosis of knee]	ADHD_PRS_men
Q85	62	1.16595	0.906	1.5005	0.232855	Phakomatoses, not elsewhere classified	ADHD_PRS_women	28	0.803362	0.5535	1.1659	0.249259	Phakomatoses, not elsewhere classified	ADHD_PRS_men
R07	9348	1.03756	1.015	1.0606	0.00101782	Pain in throat and chest	ADHD_PRS_women	5341	1.0172	0.9881	1.0472	0.250339	Pain in throat and chest	ADHD_PRS_men
H81	9658	1.03286	1.01	1.0562	0.00461164	Disorders of vestibular function	ADHD_PRS_women	2437	1.02481	0.9826	1.0688	0.252999	Disorders of vestibular function	ADHD_PRS_men
F45	13413	1.00575	0.9867	1.0252	0.556729	Somatoform disorders	ADHD_PRS_women	4328	0.98154	0.9506	1.0135	0.253741	Somatoform disorders	ADHD_PRS_men
R57	78	0.944312	0.7524	1.1852	0.621128	Shock, not elsewhere classified	ADHD_PRS_women	61	1.15944	0.8989	1.4954	0.25456	Shock, not elsewhere classified	ADHD_PRS_men
P71	2	1.65534	0.3553	7.7124	0.520905	Transitory neonatal disorders of calcium and magnesium metabolism	ADHD_PRS_women	1	6.35563	0.2615	154.455	0.255926	Transitory neonatal disorders of calcium and magnesium metabolism	ADHD_PRS_men
B34	25656	1.02382	1.0079	1.04	0.0032829	Viral infection of unspecified site	ADHD_PRS_women	11106	0.987064	0.9651	1.0095	0.255999	Viral infection of unspecified site	ADHD_PRS_men
Y26	3	1.01914	0.3131	3.317	0.974874	Exposure to smoke, fire and flames, undetermined intent	ADHD_PRS_women	3	0.509992	0.159	1.6362	0.257578	Exposure to smoke, fire and flames, undetermined intent	ADHD_PRS_men
F50	849	1.11659	1.0423	1.1961	0.00168376	Eating disorders	ADHD_PRS_women	49	0.849706	0.6407	1.1269	0.258211	Eating disorders	ADHD_PRS_men
L65	1234	1.02084	0.9643	1.0807	0.47822	Other nonscarring hair loss	ADHD_PRS_women	80	0.880563	0.706	1.0982	0.259081	Other nonscarring hair loss	ADHD_PRS_men
X64	81	0.951821	0.7631	1.1872	0.661366	Intentional self-poisoning by and exposure to other and unspecified drugs, medicaments and biological substances	ADHD_PRS_women	21	1.27912	0.8341	1.9616	0.25913	Intentional self-poisoning by and exposure to other and unspecified drugs, medicaments and biological substances	ADHD_PRS_men
E05	3760	1.04003	1.0059	1.0753	0.0211486	Thyrotoxicosis [hyperthyroidism]	ADHD_PRS_women	546	1.05042	0.9644	1.1442	0.259416	Thyrotoxicosis [hyperthyroidism]	ADHD_PRS_men
I84	12755	1.03828	1.0182	1.0588	0.0001625	Haemorrhoids	ADHD_PRS_women	6037	0.984157	0.9572	1.0119	0.26062	Haemorrhoids	ADHD_PRS_men
D10	700	1.04051	0.965	1.122	0.30185	Benign neoplasm of mouth and pharynx	ADHD_PRS_women	313	1.06629	0.9535	1.1925	0.260688	Benign neoplasm of mouth and pharynx	ADHD_PRS_men
Y17	2	0.492675	0.1164	2.0858	0.336308	Poisoning by and exposure to other gases and vapours, undetermined intent	ADHD_PRS_women	2	2.54651	0.4994	12.9851	0.260761	Poisoning by and exposure to other gases and vapours, undetermined intent	ADHD_PRS_men
T54	12	1.52904	0.8604	2.7174	0.147788	Toxic effect of corrosive substances	ADHD_PRS_women	17	1.31389	0.8164	2.1145	0.260813	Toxic effect of corrosive substances	ADHD_PRS_men
E67	78	1.13443	0.9058	1.4207	0.271929	Other hyperalimentation	ADHD_PRS_women	17	1.31355	0.8161	2.1142	0.261367	Other hyperalimentation	ADHD_PRS_men
C91	98	1.17261	0.9582	1.435	0.122182	Lymphoid leukaemia	ADHD_PRS_women	62	0.864743	0.6705	1.1152	0.262828	Lymphoid leukaemia	ADHD_PRS_men
C30	8	0.736526	0.3644	1.4886	0.394286	Malignant neoplasm of nasal cavity and middle ear	ADHD_PRS_women	2	2.25136	0.5429	9.3365	0.263457	Malignant neoplasm of nasal cavity and middle ear	ADHD_PRS_men
H47	608	1.00085	0.923	1.0852	0.983584	Other disorders of optic [2nd] nerve and visual pathways	ADHD_PRS_women	298	1.06745	0.9515	1.1975	0.265801	Other disorders of optic [2nd] nerve and visual pathways	ADHD_PRS_men
F51	5342	1.0451	1.0156	1.0754	0.00250337	Nonorganic sleep disorders	ADHD_PRS_women	2274	1.02477	0.9815	1.0699	0.266351	Nonorganic sleep disorders	ADHD_PRS_men
L23	20475	1.03378	1.017	1.0509	7.26044e-05	Allergic contact dermatitis	ADHD_PRS_women	6574	1.01522	0.9884	1.0428	0.26894	Allergic contact dermatitis	ADHD_PRS_men
G21	71	0.963219	0.7604	1.2202	0.756098	Secondary parkinsonism	ADHD_PRS_women	32	0.817687	0.572	1.1689	0.269582	Secondary parkinsonism	ADHD_PRS_men
L13	117	1.05488	0.8783	1.2669	0.567522	Other bullous disorders	ADHD_PRS_women	38	0.835696	0.6063	1.152	0.273038	Other bullous disorders	ADHD_PRS_men
E65	123	1.18175	0.988	1.4135	0.0675891	Localized adiposity	ADHD_PRS_women	24	1.25348	0.8368	1.8776	0.273101	Localized adiposity	ADHD_PRS_men
R46	215	0.906991	0.7923	1.0383	0.157151	Symptoms and signs involving appearance and behaviour	ADHD_PRS_women	28	1.23297	0.8476	1.7936	0.273417	Symptoms and signs involving appearance and behaviour	ADHD_PRS_men
F95	294	1.03039	0.9174	1.1573	0.613389	Tic disorders	ADHD_PRS_women	192	0.923321	0.8003	1.0652	0.274039	Tic disorders	ADHD_PRS_men
J98	245	1.01849	0.897	1.1565	0.777514	Other respiratory disorders	ADHD_PRS_women	142	0.911349	0.7717	1.0763	0.274156	Other respiratory disorders	ADHD_PRS_men
Q22	29	0.640462	0.4427	0.9265	0.0180224	Congenital malformations of pulmonary and tricuspid valves	ADHD_PRS_women	14	1.34114	0.792	2.271	0.274692	Congenital malformations of pulmonary and tricuspid valves	ADHD_PRS_men
A03	350	0.903361	0.8113	1.0058	0.0637819	Shigellosis	ADHD_PRS_women	163	0.916938	0.7847	1.0714	0.275022	Shigellosis	ADHD_PRS_men
R80	33	1.12651	0.7964	1.5935	0.500803	Isolated proteinuria	ADHD_PRS_women	30	1.22133	0.8525	1.7497	0.275662	Isolated proteinuria	ADHD_PRS_men
H16	1776	1.01749	0.9701	1.0672	0.475728	Keratitis	ADHD_PRS_women	1141	1.03353	0.974	1.0967	0.275722	Keratitis	ADHD_PRS_men
H34	290	1.00744	0.8961	1.1326	0.901257	Retinal vascular occlusions	ADHD_PRS_women	174	0.919033	0.7894	1.0699	0.276306	Retinal vascular occlusions	ADHD_PRS_men
D53	209	1.07518	0.9372	1.2335	0.301055	Other nutritional anaemias	ADHD_PRS_women	59	0.866554	0.6692	1.1221	0.277412	Other nutritional anaemias	ADHD_PRS_men
F05	52	1.09669	0.8309	1.4475	0.514531	Delirium, not induced by alcohol and other psychoactive substances	ADHD_PRS_women	47	0.85048	0.6348	1.1395	0.277863	Delirium, not induced by alcohol and other psychoactive substances	ADHD_PRS_men
A40	65	1.1237	0.8786	1.4372	0.352922	Streptococcal septicaemia	ADHD_PRS_women	49	0.853428	0.6408	1.1366	0.278316	Streptococcal septicaemia	ADHD_PRS_men
L28	1055	1.07583	1.0116	1.1441	0.0199388	Lichen simplex chronicus and prurigo	ADHD_PRS_women	300	1.0653	0.9502	1.1944	0.278442	Lichen simplex chronicus and prurigo	ADHD_PRS_men
K80	9022	1.06238	1.0379	1.0874	3.51016e-07	Cholelithiasis	ADHD_PRS_women	2344	1.02445	0.9807	1.0702	0.278476	Cholelithiasis	ADHD_PRS_men
D19	20	0.87345	0.5606	1.361	0.549873	Benign neoplasm of mesothelial tissue	ADHD_PRS_women	9	0.695152	0.3599	1.3427	0.278983	Benign neoplasm of mesothelial tissue	ADHD_PRS_men
E46	20	1.00037	0.6409	1.5615	0.998689	Unspecified protein-energy malnutrition	ADHD_PRS_women	7	0.667593	0.321	1.3884	0.279444	Unspecified protein-energy malnutrition	ADHD_PRS_men
L70	12281	0.995178	0.9741	1.0167	0.658193	Acne	ADHD_PRS_women	3971	0.980763	0.9467	1.016	0.280799	Acne	ADHD_PRS_men
D45	39	1.08674	0.7889	1.497	0.610731	Polycythaemia vera	ADHD_PRS_women	86	0.889378	0.7187	1.1006	0.280938	Polycythaemia vera	ADHD_PRS_men
Q91	10	0.998598	0.5333	1.8699	0.996502	Edwards' syndrome and Patau's syndrome	ADHD_PRS_women	2	0.464338	0.115	1.8745	0.281274	Edwards' syndrome and Patau's syndrome	ADHD_PRS_men
M11	95	0.936727	0.764	1.1484	0.529524	Other crystal arthropathies	ADHD_PRS_women	61	1.14863	0.8921	1.4789	0.282483	Other crystal arthropathies	ADHD_PRS_men
I41	355	1.12403	1.0111	1.2496	0.0304282	Myocarditis in diseases classified elsewhere	ADHD_PRS_women	89	1.1214	0.9099	1.3821	0.282724	Myocarditis in diseases classified elsewhere	ADHD_PRS_men
G04	49	0.942801	0.7098	1.2524	0.684301	Encephalitis, myelitis and encephalomyelitis	ADHD_PRS_women	23	0.796179	0.5251	1.2072	0.283096	Encephalitis, myelitis and encephalomyelitis	ADHD_PRS_men
M32	176	0.957255	0.8242	1.1118	0.567191	Systemic lupus erythematosus	ADHD_PRS_women	19	1.28025	0.8149	2.0115	0.283824	Systemic lupus erythematosus	ADHD_PRS_men
C49	45	1.07519	0.7985	1.4477	0.63287	Malignant neoplasm of other connective and soft tissue	ADHD_PRS_women	29	0.816283	0.5627	1.1842	0.284925	Malignant neoplasm of other connective and soft tissue	ADHD_PRS_men
A74	838	1.02979	0.9611	1.1034	0.404544	Other diseases caused by chlamydiae	ADHD_PRS_women	363	1.05823	0.9539	1.174	0.28527	Other diseases caused by chlamydiae	ADHD_PRS_men
J18	11153	1.04417	1.0227	1.0661	4.66524e-05	Pneumonia, organism unspecified	ADHD_PRS_women	6141	1.0154	0.9872	1.0444	0.286899	Pneumonia, organism unspecified	ADHD_PRS_men
A15	294	1.06533	0.9475	1.1978	0.289732	Respiratory tuberculosis, bacteriologically and histologically confirmed	ADHD_PRS_women	235	1.07304	0.9421	1.2222	0.288333	Respiratory tuberculosis, bacteriologically and histologically confirmed	ADHD_PRS_men
R47	402	0.952568	0.8624	1.0521	0.338036	Speech disturbances, not elsewhere classified	ADHD_PRS_women	311	1.06281	0.9497	1.1894	0.288538	Speech disturbances, not elsewhere classified	ADHD_PRS_men
M22	2456	1.02194	0.9811	1.0645	0.296566	Disorders of patella	ADHD_PRS_women	1541	0.972711	0.924	1.0239	0.2907	Disorders of patella	ADHD_PRS_men
M81	3533	0.974477	0.9394	1.0109	0.167121	Osteoporosis without pathological fracture	ADHD_PRS_women	231	0.93185	0.817	1.0629	0.293116	Osteoporosis without pathological fracture	ADHD_PRS_men
C81	91	0.963186	0.7822	1.1861	0.723955	Hodgkin's disease	ADHD_PRS_women	52	0.863522	0.6564	1.136	0.294349	Hodgkin's disease	ADHD_PRS_men
N08	151	1.009	0.8582	1.1863	0.913591	Glomerular disorders in diseases classified elsewhere	ADHD_PRS_women	113	1.10441	0.9164	1.331	0.296991	Glomerular disorders in diseases classified elsewhere	ADHD_PRS_men
D44	162	1.13035	0.9668	1.3215	0.124309	Neoplasm of uncertain or unknown behaviour of endocrine glands	ADHD_PRS_women	46	0.855541	0.638	1.1472	0.297182	Neoplasm of uncertain or unknown behaviour of endocrine glands	ADHD_PRS_men
F21	81	1.31612	1.055	1.6418	0.0148938	Schizotypal disorder	ADHD_PRS_women	56	1.14978	0.8839	1.4956	0.298172	Schizotypal disorder	ADHD_PRS_men
P05	18	1.58725	0.9923	2.539	0.053907	Slow fetal growth and fetal malnutrition	ADHD_PRS_women	1	4.37632	0.2704	70.8215	0.298664	Slow fetal growth and fetal malnutrition	ADHD_PRS_men
P39	56	0.835976	0.6411	1.09	0.185709	Other infections specific to the perinatal period	ADHD_PRS_women	1	4.37632	0.2704	70.8215	0.298664	Other infections specific to the perinatal period	ADHD_PRS_men
H68	4452	1.02163	0.9907	1.0535	0.172335	Eustachian salpingitis and obstruction	ADHD_PRS_women	1497	1.02794	0.9758	1.0828	0.29933	Eustachian salpingitis and obstruction	ADHD_PRS_men
O86	586	1.01937	0.9386	1.1071	0.648726	Other puerperal infections	ADHD_PRS_women	1	0.284675	0.0265	3.0543	0.299381	Other puerperal infections	ADHD_PRS_men
Q63	251	1.17137	1.0331	1.3281	0.0135865	Other congenital malformations of kidney	ADHD_PRS_women	78	1.12548	0.9	1.4074	0.300029	Other congenital malformations of kidney	ADHD_PRS_men
Y29	7	1.4637	0.683	3.1369	0.327296	Contact with blunt object, undetermined intent	ADHD_PRS_women	8	0.689671	0.3413	1.3937	0.300627	Contact with blunt object, undetermined intent	ADHD_PRS_men
B19	306	1.00862	0.8997	1.1307	0.882982	Unspecified viral hepatitis	ADHD_PRS_women	165	0.922068	0.7901	1.0761	0.303234	Unspecified viral hepatitis	ADHD_PRS_men
R06	2820	1.07204	1.0319	1.1137	0.000352547	Abnormalities of breathing	ADHD_PRS_women	2918	1.02014	0.9821	1.0596	0.303324	Abnormalities of breathing	ADHD_PRS_men
R68	641	1.00198	0.9261	1.0841	0.960806	Other general symptoms and signs	ADHD_PRS_women	226	0.933185	0.8179	1.0647	0.304053	Other general symptoms and signs	ADHD_PRS_men
I44	511	1.06077	0.971	1.1588	0.190806	Atrioventricular and left bundle-branch block	ADHD_PRS_women	453	1.05065	0.956	1.1546	0.304832	Atrioventricular and left bundle-branch block	ADHD_PRS_men
A77	24	0.696033	0.4644	1.0431	0.0791708	Spotted fever [tick-borne rickettsioses]	ADHD_PRS_women	8	1.4392	0.7179	2.8852	0.304861	Spotted fever [tick-borne rickettsioses]	ADHD_PRS_men
L84	3617	1.02441	0.9902	1.0598	0.164041	Corns and callosities	ADHD_PRS_women	1024	1.03324	0.9706	1.0999	0.305131	Corns and callosities	ADHD_PRS_men
N35	30	0.796061	0.5548	1.1423	0.215699	Urethral stricture	ADHD_PRS_women	185	0.926453	0.8001	1.0728	0.307174	Urethral stricture	ADHD_PRS_men
M06	4345	1.07084	1.0376	1.1051	2.0569e-05	Other rheumatoid arthritis	ADHD_PRS_women	886	1.03573	0.9682	1.108	0.307738	Other rheumatoid arthritis	ADHD_PRS_men
Y10	0	1	0		1	Poisoning by and exposure to nonopioid analgesics, antipyretics and antirheumatics, undetermined intent	ADHD_PRS_women	2	2.01902	0.5225	7.8018	0.308308	Poisoning by and exposure to nonopioid analgesics, antipyretics and antirheumatics, undetermined intent	ADHD_PRS_men
G25	1410	1.03872	0.9845	1.0959	0.164735	Other extrapyramidal and movement disorders	ADHD_PRS_women	700	1.03967	0.9644	1.1208	0.310428	Other extrapyramidal and movement disorders	ADHD_PRS_men
K61	155	1.0739	0.9154	1.2598	0.381414	Abscess of anal and rectal regions	ADHD_PRS_women	186	1.07808	0.9322	1.2468	0.310731	Abscess of anal and rectal regions	ADHD_PRS_men
M42	10935	1.04371	1.021	1.0669	0.000135922	Spinal osteochondrosis	ADHD_PRS_women	3786	1.01799	0.9835	1.0537	0.31095	Spinal osteochondrosis	ADHD_PRS_men
R42	7988	1.03523	1.0109	1.0601	0.0043183	Dizziness and giddiness	ADHD_PRS_women	2017	1.0237	0.9782	1.0713	0.312295	Dizziness and giddiness	ADHD_PRS_men
R86	4	1.13909	0.4237	3.0625	0.796338	Abnormal findings in specimens from male genital organs	ADHD_PRS_women	24	1.23065	0.8225	1.8413	0.31273	Abnormal findings in specimens from male genital organs	ADHD_PRS_men
L21	5958	0.981756	0.9557	1.0085	0.179919	Seborrhoeic dermatitis	ADHD_PRS_women	2903	0.980627	0.944	1.0187	0.314285	Seborrhoeic dermatitis	ADHD_PRS_men
D31	269	0.946877	0.8387	1.069	0.377715	Benign neoplasm of eye and adnexa	ADHD_PRS_women	92	1.11175	0.9045	1.3665	0.314294	Benign neoplasm of eye and adnexa	ADHD_PRS_men
G31	215	0.972093	0.8484	1.1138	0.683596	Other degenerative diseases of nervous system, not elsewhere classified	ADHD_PRS_women	202	1.07394	0.9333	1.2358	0.319366	Other degenerative diseases of nervous system, not elsewhere classified	ADHD_PRS_men
I28	39	0.86684	0.6285	1.1957	0.383796	Other diseases of pulmonary vessels	ADHD_PRS_women	18	1.26848	0.7941	2.0264	0.319694	Other diseases of pulmonary vessels	ADHD_PRS_men
Y88	72	1.00671	0.7965	1.2723	0.955356	Sequelae with surgical and medical care as external cause	ADHD_PRS_women	54	0.872121	0.666	1.142	0.319856	Sequelae with surgical and medical care as external cause	ADHD_PRS_men
E35	9	0.714631	0.3677	1.389	0.32172		ADHD_PRS_women	2	0.494979	0.1236	1.9819	0.320439		ADHD_PRS_men
G60	55	0.992147	0.7589	1.2971	0.954027	Hereditary and idiopathic neuropathy	ADHD_PRS_women	31	0.835769	0.5861	1.1918	0.321792	Hereditary and idiopathic neuropathy	ADHD_PRS_men
B50	25	0.724519	0.4878	1.0761	0.110367	Plasmodium falciparum malaria	ADHD_PRS_women	15	1.29356	0.7769	2.1537	0.322357	Plasmodium falciparum malaria	ADHD_PRS_men
R33	165	1.10135	0.9435	1.2856	0.221173	Retention of urine	ADHD_PRS_women	662	0.960101	0.8854	1.041	0.324177	Retention of urine	ADHD_PRS_men
A06	61	1.06414	0.8253	1.3721	0.631631	Amoebiasis	ADHD_PRS_women	19	0.796003	0.5051	1.2544	0.325517	Amoebiasis	ADHD_PRS_men
L68	416	1.01156	0.9174	1.1155	0.817686	Hypertrichosis	ADHD_PRS_women	4	1.63485	0.6127	4.3624	0.326291	Hypertrichosis	ADHD_PRS_men
P13	5	1.23019	0.5027	3.0107	0.650064	Birth injury to skeleton	ADHD_PRS_women	2	0.490189	0.118	2.0362	0.326456	Birth injury to skeleton	ADHD_PRS_men
B16	181	0.903544	0.7791	1.0479	0.179877	Acute hepatitis B	ADHD_PRS_women	139	1.08813	0.919	1.2884	0.327086	Acute hepatitis B	ADHD_PRS_men
J32	4320	0.99116	0.9607	1.0226	0.576953	Chronic sinusitis	ADHD_PRS_women	2441	1.02082	0.9795	1.0638	0.327813	Chronic sinusitis	ADHD_PRS_men
J84	216	0.912426	0.7967	1.0449	0.185185	Other interstitial pulmonary diseases	ADHD_PRS_women	112	0.91095	0.7547	1.0996	0.331423	Other interstitial pulmonary diseases	ADHD_PRS_men
Q79	30	1.13066	0.7874	1.6236	0.505901	Congenital malformations of the musculoskeletal system, not elsewhere classified	ADHD_PRS_women	7	0.690526	0.3267	1.4597	0.332252	Congenital malformations of the musculoskeletal system, not elsewhere classified	ADHD_PRS_men
G61	67	1.14601	0.899	1.461	0.271267	Inflammatory polyneuropathy	ADHD_PRS_women	54	1.14262	0.8724	1.4966	0.332892	Inflammatory polyneuropathy	ADHD_PRS_men
L29	2015	1.00859	0.9643	1.0549	0.708972	Pruritus	ADHD_PRS_women	787	0.965437	0.8991	1.0367	0.333111	Pruritus	ADHD_PRS_men
K46	82	1.13758	0.9134	1.4168	0.249733	Unspecified abdominal hernia	ADHD_PRS_women	71	1.12216	0.8882	1.4177	0.333953	Unspecified abdominal hernia	ADHD_PRS_men
Y51	2	0.917513	0.2282	3.6887	0.903476	Drugs primarily affecting the autonomic nervous system	ADHD_PRS_women	1	2.96386	0.3268	26.8772	0.334112	Drugs primarily affecting the autonomic nervous system	ADHD_PRS_men
H30	155	1.02438	0.8733	1.2015	0.767296	Chorioretinal inflammation	ADHD_PRS_women	70	1.12336	0.8871	1.4226	0.334333	Chorioretinal inflammation	ADHD_PRS_men
N95	19374	0.987195	0.9677	1.0071	0.206054	Menopausal and other perimenopausal disorders	ADHD_PRS_women	3	1.75363	0.5571	5.5199	0.337008	Menopausal and other perimenopausal disorders	ADHD_PRS_men
H40	5633	0.990491	0.9618	1.02	0.523614	Glaucoma	ADHD_PRS_women	2201	0.977895	0.9341	1.0237	0.338868	Glaucoma	ADHD_PRS_men
R81	17	0.726867	0.449	1.1766	0.194254	Glycosuria	ADHD_PRS_women	5	1.52714	0.6412	3.6374	0.338978	Glycosuria	ADHD_PRS_men
L44	154	0.995182	0.8478	1.1681	0.952885	Other papulosquamous disorders	ADHD_PRS_women	63	0.885736	0.6904	1.1363	0.339709	Other papulosquamous disorders	ADHD_PRS_men
M62	1083	1.02325	0.963	1.0873	0.458298	Other disorders of muscle	ADHD_PRS_women	648	1.03866	0.9606	1.123	0.34112	Other disorders of muscle	ADHD_PRS_men
R49	2096	1.01741	0.9736	1.0632	0.441931	Voice disturbances	ADHD_PRS_women	595	0.961089	0.8856	1.0431	0.341953	Voice disturbances	ADHD_PRS_men
T59	33	1.12224	0.7935	1.5872	0.514327	Toxic effect of other gases, fumes and vapours	ADHD_PRS_women	26	1.20554	0.8193	1.7738	0.342794	Toxic effect of other gases, fumes and vapours	ADHD_PRS_men
B56	1	1.89748	0.1068	33.7104	0.6626	African trypanosomiasis	ADHD_PRS_women	1	5309.02	0.0001	2.65953e+11	0.343022	African trypanosomiasis	ADHD_PRS_men
R82	313	1.05809	0.9454	1.1842	0.325592	Other abnormal findings in urine	ADHD_PRS_women	84	0.900965	0.7262	1.1178	0.343219	Other abnormal findings in urine	ADHD_PRS_men
L22	30	1.16137	0.8082	1.6689	0.418645	Diaper [napkin] dermatitis	ADHD_PRS_women	2	2.34625	0.4004	13.7502	0.344501	Diaper [napkin] dermatitis	ADHD_PRS_men
Z80	1356	0.983252	0.9313	1.0381	0.542286	Family history of malignant neoplasm	ADHD_PRS_women	112	0.913886	0.7581	1.1017	0.345082	Family history of malignant neoplasm	ADHD_PRS_men
B96	1604	1.02602	0.9757	1.0789	0.316577	Other bacterial agents as the cause of diseases classified to other chapters	ADHD_PRS_women	232	1.06454	0.9348	1.2122	0.345388	Other bacterial agents as the cause of diseases classified to other chapters	ADHD_PRS_men
K41	82	0.996825	0.8003	1.2416	0.977354	Femoral hernia	ADHD_PRS_women	62	1.12787	0.8783	1.4484	0.345678	Femoral hernia	ADHD_PRS_men
R20	735	1.05279	0.9782	1.1331	0.169974	Disturbances of skin sensation	ADHD_PRS_women	310	1.05536	0.9434	1.1806	0.346463	Disturbances of skin sensation	ADHD_PRS_men
P21	9	0.96527	0.4952	1.8817	0.917335	Birth asphyxia	ADHD_PRS_women	2	0.459619	0.091	2.3217	0.346856	Birth asphyxia	ADHD_PRS_men
H53	5210	1.02612	0.9972	1.0558	0.0766203	Visual disturbances	ADHD_PRS_women	1887	1.0226	0.9761	1.0714	0.347118	Visual disturbances	ADHD_PRS_men
Y11	6	2.20572	0.9752	4.989	0.0574758	Poisoning by and exposure to antiepileptic, sedative-hypnotic, antiparkinsonism and psychotropic drugs, not elsewhere classified, undetermined intent	ADHD_PRS_women	5	1.52679	0.6308	3.6957	0.348113	Poisoning by and exposure to antiepileptic, sedative-hypnotic, antiparkinsonism and psychotropic drugs, not elsewhere classified, undetermined intent	ADHD_PRS_men
E55	9087	1.0032	0.9811	1.0258	0.77876	Vitamin D deficiency	ADHD_PRS_women	2542	1.01956	0.9791	1.0617	0.348625	Vitamin D deficiency	ADHD_PRS_men
I36	364	1.07169	0.9652	1.19	0.194885	Nonrheumatic tricuspid valve disorders	ADHD_PRS_women	151	0.925927	0.7882	1.0877	0.349002	Nonrheumatic tricuspid valve disorders	ADHD_PRS_men
F48	4201	1.06253	1.0292	1.0969	0.000188273	Other neurotic disorders	ADHD_PRS_women	1141	1.02877	0.9694	1.0917	0.349314	Other neurotic disorders	ADHD_PRS_men
M20	6807	1.01322	0.9874	1.0397	0.319072	Acquired deformities of fingers and toes	ADHD_PRS_women	872	0.967995	0.9042	1.0363	0.349907	Acquired deformities of fingers and toes	ADHD_PRS_men
J14	78	1.05442	0.8426	1.3194	0.643217	Pneumonia due to Haemophilus influenzae	ADHD_PRS_women	56	0.880996	0.6751	1.1497	0.350921	Pneumonia due to Haemophilus influenzae	ADHD_PRS_men
B38	10	1.41163	0.7513	2.6524	0.284041	Coccidioidomycosis	ADHD_PRS_women	4	0.600432	0.2047	1.7612	0.35284	Coccidioidomycosis	ADHD_PRS_men
J70	30	0.937571	0.6528	1.3465	0.727056	Respiratory conditions due to other external agents	ADHD_PRS_women	34	0.851812	0.6068	1.1957	0.353949	Respiratory conditions due to other external agents	ADHD_PRS_men
B21	4	3.96066	1.3805	11.3631	0.010478	Human immunodeficiency virus [HIV] disease resulting in malignant neoplasms	ADHD_PRS_women	1	0.152443	0.0028	8.3888	0.357643	Human immunodeficiency virus [HIV] disease resulting in malignant neoplasms	ADHD_PRS_men
Q10	27	1.26122	0.859	1.8518	0.236257	Congenital malformations of eyelid, lacrimal apparatus and orbit	ADHD_PRS_women	8	0.718807	0.3555	1.4535	0.358076	Congenital malformations of eyelid, lacrimal apparatus and orbit	ADHD_PRS_men
H61	12803	0.986543	0.9675	1.0059	0.172796	Other disorders of external ear	ADHD_PRS_women	7705	0.988162	0.9634	1.0136	0.358358	Other disorders of external ear	ADHD_PRS_men
X41	17	1.18272	0.7273	1.9233	0.498763	Accidental poisoning by and exposure to antiepileptic, sedative-hypnotic, antiparkinsonism and psychotropic drugs, not elsewhere classified	ADHD_PRS_women	6	1.44676	0.6558	3.1915	0.36021	Accidental poisoning by and exposure to antiepileptic, sedative-hypnotic, antiparkinsonism and psychotropic drugs, not elsewhere classified	ADHD_PRS_men
I98	69	0.92017	0.7242	1.1691	0.495824	Other disorders of circulatory system in diseases classified elsewhere	ADHD_PRS_women	31	0.847129	0.5937	1.2088	0.3604	Other disorders of circulatory system in diseases classified elsewhere	ADHD_PRS_men
A21	3	0.145142	0.0423	0.4984	0.00216737	Tularaemia	ADHD_PRS_women	3	0.584773	0.1849	1.8497	0.361128	Tularaemia	ADHD_PRS_men
H75	28	1.41003	0.9693	2.0512	0.0723843	Other disorders of middle ear and mastoid in diseases classified elsewhere	ADHD_PRS_women	27	0.839041	0.5754	1.2234	0.361699	Other disorders of middle ear and mastoid in diseases classified elsewhere	ADHD_PRS_men
R01	884	1.01815	0.9517	1.0893	0.60146	Cardiac murmurs and other cardiac sounds	ADHD_PRS_women	428	0.956173	0.8684	1.0528	0.361749	Cardiac murmurs and other cardiac sounds	ADHD_PRS_men
K36	266	1.06882	0.946	1.2076	0.285095	Other appendicitis	ADHD_PRS_women	123	1.08638	0.909	1.2984	0.362298	Other appendicitis	ADHD_PRS_men
A57	0	1	0		1	Chancroid	ADHD_PRS_women	1	0.396898	0.0542	2.9045	0.362826	Chancroid	ADHD_PRS_men
J09	42	0.976497	0.7189	1.3263	0.878993	Influenza due to identified avian influenza virus	ADHD_PRS_women	19	1.23287	0.7853	1.9356	0.363031	Influenza due to identified avian influenza virus	ADHD_PRS_men
B40	8	1.12249	0.5604	2.2484	0.744403	Blastomycosis	ADHD_PRS_women	1	0.416965	0.063	2.7589	0.364218	Blastomycosis	ADHD_PRS_men
L62	59	1.11185	0.8583	1.4403	0.422033	Nail disorders in diseases classified elsewhere	ADHD_PRS_women	19	0.810879	0.5156	1.2753	0.364229	Nail disorders in diseases classified elsewhere	ADHD_PRS_men
L81	2910	0.981533	0.9454	1.0191	0.330154	Other disorders of pigmentation	ADHD_PRS_women	588	0.962772	0.8869	1.0451	0.36476	Other disorders of pigmentation	ADHD_PRS_men
H92	6813	1.03029	1.0046	1.0566	0.0206084	Otalgia and effusion of ear	ADHD_PRS_women	2199	1.0202	0.9769	1.0654	0.365724	Otalgia and effusion of ear	ADHD_PRS_men
N81	4358	1.00887	0.9771	1.0417	0.588702	Female genital prolapse	ADHD_PRS_women	5	0.651	0.2562	1.654	0.366909	Female genital prolapse	ADHD_PRS_men
C15	19	0.756725	0.4818	1.1885	0.226167	Malignant neoplasm of oesophagus	ADHD_PRS_women	30	1.17938	0.8235	1.6892	0.368018	Malignant neoplasm of oesophagus	ADHD_PRS_men
E27	159	1.22698	1.0478	1.4368	0.0111005	Other disorders of adrenal gland	ADHD_PRS_women	54	1.13094	0.8641	1.4801	0.370056	Other disorders of adrenal gland	ADHD_PRS_men
H20	648	0.955768	0.8837	1.0337	0.257882	Iridocyclitis	ADHD_PRS_women	486	0.959549	0.8767	1.0502	0.370079	Iridocyclitis	ADHD_PRS_men
K59	10132	1.05678	1.0345	1.0795	3.7748e-07	Other functional intestinal disorders	ADHD_PRS_women	3383	0.9839	0.9495	1.0195	0.370691	Other functional intestinal disorders	ADHD_PRS_men
G24	1944	1.00865	0.9631	1.0564	0.715089	Dystonia	ADHD_PRS_women	483	1.04223	0.9518	1.1413	0.371838	Dystonia	ADHD_PRS_men
R43	492	1.00865	0.922	1.1035	0.850968	Disturbances of smell and taste	ADHD_PRS_women	184	0.935816	0.8086	1.083	0.373387	Disturbances of smell and taste	ADHD_PRS_men
R55	3344	1.07005	1.0331	1.1083	0.000158461	Syncope and collapse	ADHD_PRS_women	1264	1.02597	0.9696	1.0856	0.373511	Syncope and collapse	ADHD_PRS_men
E53	617	1.05765	0.9762	1.1459	0.17044	Deficiency of other B group vitamins	ADHD_PRS_women	206	1.06487	0.9272	1.223	0.373597	Deficiency of other B group vitamins	ADHD_PRS_men
B36	4180	1.00555	0.9742	1.0379	0.731774	Other superficial mycoses	ADHD_PRS_women	1754	0.978398	0.9323	1.0267	0.374753	Other superficial mycoses	ADHD_PRS_men
A01	60	0.968809	0.7463	1.2576	0.811822	Typhoid and paratyphoid fevers	ADHD_PRS_women	20	1.22162	0.7851	1.9009	0.374891	Typhoid and paratyphoid fevers	ADHD_PRS_men
B95	528	1.03392	0.9482	1.1274	0.450103	Streptococcus and staphylococcus as the cause of diseases classified to other chapters	ADHD_PRS_women	118	1.08573	0.9051	1.3024	0.375635	Streptococcus and staphylococcus as the cause of diseases classified to other chapters	ADHD_PRS_men
A84	340	0.999453	0.8971	1.1134	0.99208	Tick-borne viral encephalitis	ADHD_PRS_women	159	0.931593	0.7964	1.0897	0.375648	Tick-borne viral encephalitis	ADHD_PRS_men
C17	31	1.25434	0.8777	1.7927	0.213584	Malignant neoplasm of small intestine	ADHD_PRS_women	24	0.832869	0.5551	1.2496	0.37692	Malignant neoplasm of small intestine	ADHD_PRS_men
I62	19	0.917097	0.5786	1.4535	0.712647	Other nontraumatic intracranial haemorrhage	ADHD_PRS_women	31	0.852139	0.5972	1.2159	0.377702	Other nontraumatic intracranial haemorrhage	ADHD_PRS_men
K10	5490	1.03053	1.0022	1.0597	0.0346276	Other diseases of jaws	ADHD_PRS_women	2443	0.98156	0.9418	1.023	0.378105	Other diseases of jaws	ADHD_PRS_men
R03	6494	1.01298	0.9871	1.0395	0.329029	Abnormal blood-pressure reading, without diagnosis	ADHD_PRS_women	4299	0.985746	0.9548	1.0177	0.378254	Abnormal blood-pressure reading, without diagnosis	ADHD_PRS_men
R18	168	1.18742	1.0181	1.3849	0.0286684	Ascites	ADHD_PRS_women	122	0.921746	0.7689	1.1049	0.378282	Ascites	ADHD_PRS_men
D35	368	1.01462	0.9146	1.1256	0.784056	Benign neoplasm of other and unspecified endocrine glands	ADHD_PRS_women	94	1.09593	0.8938	1.3438	0.378602	Benign neoplasm of other and unspecified endocrine glands	ADHD_PRS_men
M68	257	1.01344	0.8952	1.1473	0.833016	Disorders of synovium and tendon in diseases classified elsewhere	ADHD_PRS_women	125	1.08259	0.9072	1.2918	0.378745	Disorders of synovium and tendon in diseases classified elsewhere	ADHD_PRS_men
E22	702	1.00177	0.9288	1.0805	0.963405	Hyperfunction of pituitary gland	ADHD_PRS_women	58	0.889831	0.6861	1.154	0.378857	Hyperfunction of pituitary gland	ADHD_PRS_men
M94	2104	1.0175	0.9738	1.0632	0.438673	Other disorders of cartilage	ADHD_PRS_women	1440	1.02405	0.9712	1.0797	0.379052	Other disorders of cartilage	ADHD_PRS_men
F25	217	1.04112	0.9093	1.192	0.559523	Schizoaffective disorders	ADHD_PRS_women	89	0.910248	0.738	1.1227	0.37958	Schizoaffective disorders	ADHD_PRS_men
G54	3985	1.03912	1.0057	1.0736	0.0213221	Nerve root and plexus disorders	ADHD_PRS_women	1957	1.02096	0.9748	1.0693	0.379944	Nerve root and plexus disorders	ADHD_PRS_men
N33	33	1.1893	0.8423	1.6793	0.32471	Bladder disorders in diseases classified elsewhere	ADHD_PRS_women	14	0.788781	0.4641	1.3406	0.380582	Bladder disorders in diseases classified elsewhere	ADHD_PRS_men
N04	44	1.12744	0.8354	1.5216	0.432997	Nephrotic syndrome	ADHD_PRS_women	29	0.848541	0.5877	1.2251	0.380787	Nephrotic syndrome	ADHD_PRS_men
M35	1344	1.04464	0.9892	1.1032	0.116812	Other systemic involvement of connective tissue	ADHD_PRS_women	242	0.94474	0.8317	1.0731	0.381853	Other systemic involvement of connective tissue	ADHD_PRS_men
J46	76	1.17065	0.9316	1.4711	0.176453	Status asthmaticus	ADHD_PRS_women	30	1.17396	0.8185	1.6839	0.383489	Status asthmaticus	ADHD_PRS_men
G72	105	1.04828	0.8634	1.2727	0.633841	Other myopathies	ADHD_PRS_women	43	0.87482	0.647	1.1829	0.384997	Other myopathies	ADHD_PRS_men
H11	5950	0.996588	0.9697	1.0242	0.806423	Other disorders of conjunctiva	ADHD_PRS_women	1937	1.02081	0.9743	1.0695	0.386269	Other disorders of conjunctiva	ADHD_PRS_men
T56	8	1.35596	0.6681	2.7519	0.399088	Toxic effect of metals	ADHD_PRS_women	3	1.69604	0.5122	5.6161	0.387148	Toxic effect of metals	ADHD_PRS_men
Y83	579	1.03848	0.9559	1.1282	0.371751	Surgical operation and other surgical procedures as the cause of abnormal reaction of the patient, or of later complication, without mention of misadventure at the time of the procedure	ADHD_PRS_women	433	1.04306	0.948	1.1477	0.387339	Surgical operation and other surgical procedures as the cause of abnormal reaction of the patient, or of later complication, without mention of misadventure at the time of the procedure	ADHD_PRS_men
N36	149	1.03747	0.8816	1.2209	0.657929	Other disorders of urethra	ADHD_PRS_women	69	1.11026	0.8755	1.408	0.388186	Other disorders of urethra	ADHD_PRS_men
H48	31	0.758777	0.5311	1.0841	0.12944	Disorders of optic [2nd] nerve and visual pathways in diseases classified elsewhere	ADHD_PRS_women	14	1.25971	0.7442	2.1323	0.389888	Disorders of optic [2nd] nerve and visual pathways in diseases classified elsewhere	ADHD_PRS_men
J12	626	1.01623	0.9384	1.1006	0.692284	Viral pneumonia, not elsewhere classified	ADHD_PRS_women	292	0.950502	0.8466	1.0672	0.390049	Viral pneumonia, not elsewhere classified	ADHD_PRS_men
Y57	35	1.19933	0.8562	1.6799	0.290455	Other and unspecified drugs and medicaments	ADHD_PRS_women	12	0.774547	0.4323	1.3876	0.39047	Other and unspecified drugs and medicaments	ADHD_PRS_men
B51	5	1.25978	0.501	3.1676	0.623484	Plasmodium vivax malaria	ADHD_PRS_women	2	1.8261	0.4601	7.248	0.391898	Plasmodium vivax malaria	ADHD_PRS_men
L57	1664	0.98171	0.9336	1.0323	0.471422	Skin changes due to chronic exposure to nonionizing radiation	ADHD_PRS_women	507	0.961349	0.8783	1.0522	0.392431	Skin changes due to chronic exposure to nonionizing radiation	ADHD_PRS_men
H10	25050	1.0022	0.9868	1.0179	0.781832	Conjunctivitis	ADHD_PRS_women	9808	1.01011	0.9871	1.0337	0.392918	Conjunctivitis	ADHD_PRS_men
H66	4035	1.03217	0.9993	1.0661	0.054892	Suppurative and unspecified otitis media	ADHD_PRS_women	1936	0.98014	0.936	1.0264	0.393959	Suppurative and unspecified otitis media	ADHD_PRS_men
F65	1	3.47688	0		0.999061	Disorders of sexual preference	ADHD_PRS_women	12	1.28199	0.7239	2.2702	0.394207	Disorders of sexual preference	ADHD_PRS_men
M72	2126	1.05705	1.0117	1.1044	0.0131255	Fibroblastic disorders	ADHD_PRS_women	1137	1.02631	0.9667	1.0896	0.394643	Fibroblastic disorders	ADHD_PRS_men
F30	46	1.57117	1.1734	2.1038	0.00241876	Manic episode	ADHD_PRS_women	42	0.876523	0.6468	1.1878	0.395261	Manic episode	ADHD_PRS_men
R50	2261	1.01574	0.9735	1.0598	0.471045	Fever of other and unknown origin	ADHD_PRS_women	808	0.970056	0.9044	1.0405	0.395429	Fever of other and unknown origin	ADHD_PRS_men
N07	15	0.858968	0.5135	1.4369	0.562481	Hereditary nephropathy, not elsewhere classified	ADHD_PRS_women	6	1.41656	0.6333	3.1687	0.396563	Hereditary nephropathy, not elsewhere classified	ADHD_PRS_men
G96	98	0.978991	0.8011	1.1964	0.835637	Other disorders of central nervous system	ADHD_PRS_women	47	0.882387	0.6607	1.1784	0.396577	Other disorders of central nervous system	ADHD_PRS_men
B48	19	0.930016	0.5898	1.4665	0.754874	Other mycoses, not elsewhere classified	ADHD_PRS_women	9	1.32755	0.6895	2.556	0.396605	Other mycoses, not elsewhere classified	ADHD_PRS_men
D73	72	1.02462	0.8106	1.2951	0.838765	Diseases of spleen	ADHD_PRS_women	42	1.14123	0.8404	1.5498	0.397516	Diseases of spleen	ADHD_PRS_men
F61	181	1.23357	1.0642	1.4299	0.00534785	Mixed and other personality disorders	ADHD_PRS_women	128	1.07786	0.9056	1.2828	0.398632	Mixed and other personality disorders	ADHD_PRS_men
L83	39	1.26663	0.9216	1.7407	0.145113	Acanthosis nigricans	ADHD_PRS_women	11	1.29051	0.7132	2.335	0.39924	Acanthosis nigricans	ADHD_PRS_men
Y58	6	1.06155	0.4707	2.3939	0.885524	Bacterial vaccines	ADHD_PRS_women	5	1.47186	0.598	3.6226	0.400264	Bacterial vaccines	ADHD_PRS_men
E10	886	1.09297	1.0216	1.1693	0.00983132	Insulin-dependent diabetes mellitus	ADHD_PRS_women	646	1.03448	0.9558	1.1196	0.400816	Insulin-dependent diabetes mellitus	ADHD_PRS_men
B20	24	1.42747	0.949	2.1472	0.087516	Human immunodeficiency virus [HIV] disease resulting in infectious and parasitic diseases	ADHD_PRS_women	22	1.20061	0.7836	1.8395	0.401013	Human immunodeficiency virus [HIV] disease resulting in infectious and parasitic diseases	ADHD_PRS_men
C02	24	0.857314	0.5702	1.2891	0.459457	Malignant neoplasm of other and unspecified parts of tongue	ADHD_PRS_women	24	1.18956	0.7932	1.784	0.401197	Malignant neoplasm of other and unspecified parts of tongue	ADHD_PRS_men
Y70	3	1.13104	0.353	3.624	0.835804	Anaesthesiology devices associated with adverse incidents	ADHD_PRS_women	3	0.60185	0.1839	1.9701	0.401338	Anaesthesiology devices associated with adverse incidents	ADHD_PRS_men
J94	122	0.966416	0.8069	1.1575	0.710583	Other pleural conditions	ADHD_PRS_women	137	0.929586	0.7837	1.1026	0.401781	Other pleural conditions	ADHD_PRS_men
N05	73	1.2732	1.0089	1.6067	0.041882	Unspecified nephritic syndrome	ADHD_PRS_women	31	0.85913	0.6021	1.2258	0.402452	Unspecified nephritic syndrome	ADHD_PRS_men
Y79	54	1.09698	0.8375	1.4369	0.501486	Orthopaedic devices associated with adverse incidents	ADHD_PRS_women	43	1.13695	0.841	1.5371	0.404172	Orthopaedic devices associated with adverse incidents	ADHD_PRS_men
R34	14	2.00074	1.1672	3.4296	0.0116603	Anuria and oliguria	ADHD_PRS_women	9	1.3285	0.6813	2.5907	0.404505	Anuria and oliguria	ADHD_PRS_men
H06	149	1.08151	0.9189	1.2728	0.345752	Disorders of lacrimal system and orbit in diseases classified elsewhere	ADHD_PRS_women	19	1.21085	0.7718	1.8996	0.405029	Disorders of lacrimal system and orbit in diseases classified elsewhere	ADHD_PRS_men
Z65	45	1.58154	1.1766	2.1258	0.0023817	Problems related to other psychosocial circumstances	ADHD_PRS_women	27	0.851075	0.5815	1.2457	0.406734	Problems related to other psychosocial circumstances	ADHD_PRS_men
D23	16026	0.986548	0.9691	1.0043	0.136814	Other benign neoplasms of skin	ADHD_PRS_women	5639	0.987988	0.9602	1.0166	0.406833	Other benign neoplasms of skin	ADHD_PRS_men
G35	439	1.00537	0.9142	1.1057	0.912027	Multiple sclerosis	ADHD_PRS_women	130	1.07544	0.9048	1.2783	0.409343	Multiple sclerosis	ADHD_PRS_men
I89	1075	1.00022	0.941	1.0632	0.994281	Other noninfective disorders of lymphatic vessels and lymph nodes	ADHD_PRS_women	252	1.05396	0.9302	1.1942	0.409616	Other noninfective disorders of lymphatic vessels and lymph nodes	ADHD_PRS_men
N90	2607	0.971443	0.9336	1.0108	0.152742	Other noninflammatory disorders of vulva and perineum	ADHD_PRS_women	3	1.62193	0.5131	5.1272	0.410186	Other noninflammatory disorders of vulva and perineum	ADHD_PRS_men
B18	699	1.12132	1.0397	1.2093	0.00297942	Chronic viral hepatitis	ADHD_PRS_women	448	1.04026	0.9468	1.1429	0.411049	Chronic viral hepatitis	ADHD_PRS_men
B71	40	1.02473	0.7496	1.4009	0.878301	Other cestode infections	ADHD_PRS_women	18	0.822027	0.5151	1.3119	0.411242	Other cestode infections	ADHD_PRS_men
Q38	71	0.873317	0.6896	1.106	0.261052	Other congenital malformations of tongue, mouth and pharynx	ADHD_PRS_women	35	0.870747	0.6256	1.212	0.411986	Other congenital malformations of tongue, mouth and pharynx	ADHD_PRS_men
D05	108	0.980468	0.8093	1.1879	0.840332	Carcinoma in situ of breast	ADHD_PRS_women	4	1.54202	0.5463	4.3528	0.413357	Carcinoma in situ of breast	ADHD_PRS_men
T41	7	1.2215	0.5768	2.5869	0.601237	Poisoning by anaesthetics and therapeutic gases	ADHD_PRS_women	1	0.194317	0.0038	9.9836	0.414993	Poisoning by anaesthetics and therapeutic gases	ADHD_PRS_men
K65	279	1.05743	0.9386	1.1914	0.358704	Peritonitis	ADHD_PRS_women	203	1.05935	0.922	1.2171	0.415613	Peritonitis	ADHD_PRS_men
X71	0	1	0		1	Intentional self-harm by drowning and submersion	ADHD_PRS_women	1	6.62885	0.0697	630.001	0.415643	Intentional self-harm by drowning and submersion	ADHD_PRS_men
G91	92	1.10954	0.9021	1.3646	0.324913	Hydrocephalus	ADHD_PRS_women	53	1.11885	0.8534	1.4668	0.416328	Hydrocephalus	ADHD_PRS_men
R92	14	0.883109	0.5201	1.4994	0.645343	Abnormal findings on diagnostic imaging of breast	ADHD_PRS_women	4	0.662831	0.2459	1.787	0.41638	Abnormal findings on diagnostic imaging of breast	ADHD_PRS_men
J11	5506	1.0375	1.0089	1.0669	0.00975515	Influenza, virus not identified	ADHD_PRS_women	2563	0.983376	0.9444	1.024	0.416514	Influenza, virus not identified	ADHD_PRS_men
D14	394	1.03566	0.9368	1.1449	0.493531	Benign neoplasm of middle ear and respiratory system	ADHD_PRS_women	286	1.04967	0.9336	1.1802	0.41741	Benign neoplasm of middle ear and respiratory system	ADHD_PRS_men
K27	363	1.10945	0.9992	1.2319	0.0517772	Peptic ulcer, site unspecified	ADHD_PRS_women	248	1.05341	0.9288	1.1948	0.417988	Peptic ulcer, site unspecified	ADHD_PRS_men
X75	0	1	0		1	Intentional self-harm by explosive material	ADHD_PRS_women	1	22.6637	0.0119	43234.2	0.418072	Intentional self-harm by explosive material	ADHD_PRS_men
G90	517	1.00915	0.9245	1.1016	0.838654	Disorders of autonomic nervous system	ADHD_PRS_women	154	0.936281	0.7982	1.0983	0.41881	Disorders of autonomic nervous system	ADHD_PRS_men
B87	9	1.58034	0.8178	3.0537	0.173301	Myiasis	ADHD_PRS_women	1	3.712e+224	0		0.422938	Myiasis	ADHD_PRS_men
Y91	8	1.73055	0.8546	3.5045	0.127642	Evidence of alcohol involvement determined by level of intoxication	ADHD_PRS_women	56	0.89837	0.6909	1.1682	0.423803	Evidence of alcohol involvement determined by level of intoxication	ADHD_PRS_men
P03	3	0.886455	0.2748	2.8599	0.840168	Fetus and newborn affected by other complications of labour and delivery	ADHD_PRS_women	3	1.62279	0.4946	5.3247	0.42451	Fetus and newborn affected by other complications of labour and delivery	ADHD_PRS_men
T43	247	1.31013	1.1541	1.4873	2.98326e-05	Poisoning by psychotropic drugs, not elsewhere classified	ADHD_PRS_women	71	1.0997	0.8706	1.3891	0.425259	Poisoning by psychotropic drugs, not elsewhere classified	ADHD_PRS_men
G92	18	1.02289	0.6422	1.6293	0.924093	Toxic encephalopathy	ADHD_PRS_women	37	1.14187	0.8238	1.5827	0.425742	Toxic encephalopathy	ADHD_PRS_men
A64	223	1.10872	0.9703	1.2669	0.129326	Unspecified sexually transmitted disease	ADHD_PRS_women	212	1.05691	0.922	1.2115	0.426814	Unspecified sexually transmitted disease	ADHD_PRS_men
K08	1557	1.09823	1.0436	1.1557	0.00031854	Other disorders of teeth and supporting structures	ADHD_PRS_women	681	0.969644	0.8985	1.0464	0.427616	Other disorders of teeth and supporting structures	ADHD_PRS_men
K40	769	1.03841	0.9662	1.116	0.305607	Inguinal hernia	ADHD_PRS_women	2768	0.983979	0.9455	1.0241	0.427883	Inguinal hernia	ADHD_PRS_men
J02	31156	1.02217	1.0067	1.0379	0.00495338	Acute pharyngitis	ADHD_PRS_women	12815	1.00883	0.987	1.0311	0.429839	Acute pharyngitis	ADHD_PRS_men
I23	23	1.0431	0.6874	1.5828	0.842797	Certain current complications following acute myocardial infarction	ADHD_PRS_women	25	1.17452	0.7876	1.7515	0.430128	Certain current complications following acute myocardial infarction	ADHD_PRS_men
A75	3	2.63909	0.7015	9.9277	0.15111	Typhus fever	ADHD_PRS_women	5	0.683209	0.2646	1.7642	0.431217	Typhus fever	ADHD_PRS_men
K60	2316	1.05088	1.0077	1.0959	0.0203756	Fissure and fistula of anal and rectal regions	ADHD_PRS_women	1116	0.976256	0.9194	1.0366	0.432426	Fissure and fistula of anal and rectal regions	ADHD_PRS_men
B08	828	0.973204	0.9077	1.0434	0.444727	Other viral infections characterized by skin and mucous menbrane lesions, not elsewhere classified	ADHD_PRS_women	388	1.04115	0.9412	1.1517	0.433564	Other viral infections characterized by skin and mucous menbrane lesions, not elsewhere classified	ADHD_PRS_men
E58	81	1.0479	0.8402	1.3069	0.678015	Dietary calcium deficiency	ADHD_PRS_women	5	0.702621	0.2904	1.6998	0.43362	Dietary calcium deficiency	ADHD_PRS_men
F28	33	1.02272	0.7242	1.4443	0.898477	Other nonorganic psychotic disorders	ADHD_PRS_women	12	1.25406	0.7095	2.2165	0.435948	Other nonorganic psychotic disorders	ADHD_PRS_men
N03	309	1.07174	0.957	1.2003	0.230595	Chronic nephritic syndrome	ADHD_PRS_women	178	1.0607	0.9145	1.2303	0.436168	Chronic nephritic syndrome	ADHD_PRS_men
Y14	5	1.83278	0.7371	4.5575	0.192389	Poisoning by and exposure to other and unspecified drugs, medicaments and biological substances, undetermined intent	ADHD_PRS_women	4	1.47656	0.5522	3.9479	0.43735	Poisoning by and exposure to other and unspecified drugs, medicaments and biological substances, undetermined intent	ADHD_PRS_men
R32	1640	1.08093	1.0279	1.1367	0.00242837	Unspecified urinary incontinence	ADHD_PRS_women	218	0.94785	0.828	1.0851	0.437446	Unspecified urinary incontinence	ADHD_PRS_men
B55	2	7.41279	1.4214	38.6597	0.0174411	Leishmaniasis	ADHD_PRS_women	2	0.575053	0.1417	2.3343	0.438898	Leishmaniasis	ADHD_PRS_men
F40	1488	1.06826	1.0141	1.1253	0.0128102	Phobic anxiety disorders	ADHD_PRS_women	563	1.03355	0.9507	1.1237	0.439099	Phobic anxiety disorders	ADHD_PRS_men
L80	447	0.956076	0.8702	1.0504	0.349347	Vitiligo	ADHD_PRS_women	212	0.948107	0.8278	1.0859	0.441625	Vitiligo	ADHD_PRS_men
M87	87	1.14809	0.928	1.4204	0.203426	Osteonecrosis	ADHD_PRS_women	65	1.1007	0.8617	1.4061	0.44243	Osteonecrosis	ADHD_PRS_men
M07	550	1.11297	1.0223	1.2117	0.0135574	Psoriatic and enteropathic arthropathies	ADHD_PRS_women	261	1.04927	0.9281	1.1863	0.442542	Psoriatic and enteropathic arthropathies	ADHD_PRS_men
C60	4	1.17553	0.4337	3.186	0.75055	Malignant neoplasm of penis	ADHD_PRS_women	22	0.848277	0.5564	1.2933	0.44446	Malignant neoplasm of penis	ADHD_PRS_men
G22	5	1.92046	0.7862	4.6913	0.152136	Parkinsonism in diseases classified elsewhere	ADHD_PRS_women	2	0.529764	0.1039	2.701	0.444607	Parkinsonism in diseases classified elsewhere	ADHD_PRS_men
A02	294	0.904307	0.8051	1.0157	0.0896862	Other salmonella infections	ADHD_PRS_women	134	1.0677	0.9007	1.2657	0.45044	Other salmonella infections	ADHD_PRS_men
Q33	12	1.45429	0.8174	2.5873	0.202589	Congenital malformations of lung	ADHD_PRS_women	6	0.732794	0.3267	1.6434	0.450589	Congenital malformations of lung	ADHD_PRS_men
Y33	9	0.960925	0.4927	1.8741	0.906898	Other specified events, undetermined intent	ADHD_PRS_women	11	1.25462	0.6939	2.2684	0.452839	Other specified events, undetermined intent	ADHD_PRS_men
N63	4785	1.04921	1.0185	1.0808	0.00151209	Unspecified lump in breast	ADHD_PRS_women	136	1.06696	0.9008	1.2638	0.452997	Unspecified lump in breast	ADHD_PRS_men
D81	10	1.15526	0.614	2.1736	0.654486	Combined immunodeficiencies	ADHD_PRS_women	3	1.56039	0.4865	5.0047	0.454292	Combined immunodeficiencies	ADHD_PRS_men
D09	26	0.941671	0.6378	1.3903	0.762403	Carcinoma in situ of other and unspecified sites	ADHD_PRS_women	24	1.16674	0.7786	1.7484	0.454884	Carcinoma in situ of other and unspecified sites	ADHD_PRS_men
R26	128	1.08985	0.9144	1.2989	0.336577	Abnormalities of gait and mobility	ADHD_PRS_women	66	1.09681	0.8603	1.3983	0.455803	Abnormalities of gait and mobility	ADHD_PRS_men
Q04	31	1.30779	0.9151	1.8691	0.1408	Other congenital malformations of brain	ADHD_PRS_women	22	1.17367	0.7702	1.7886	0.45625	Other congenital malformations of brain	ADHD_PRS_men
H22	14	1.61017	0.9452	2.7429	0.079644	Disorders of iris and ciliary body in diseases classified elsewhere	ADHD_PRS_women	9	0.778764	0.4033	1.5038	0.456419	Disorders of iris and ciliary body in diseases classified elsewhere	ADHD_PRS_men
I40	1807	1.04385	0.9947	1.0955	0.0814621	Acute myocarditis	ADHD_PRS_women	473	0.965869	0.8815	1.0583	0.456518	Acute myocarditis	ADHD_PRS_men
Q70	28	0.823984	0.5656	1.2003	0.313144	Syndactyly	ADHD_PRS_women	17	1.19908	0.7429	1.9353	0.457286	Syndactyly	ADHD_PRS_men
A36	138	1.04495	0.8765	1.2457	0.623917	Diphtheria	ADHD_PRS_women	56	1.10707	0.8462	1.4484	0.458157	Diphtheria	ADHD_PRS_men
D00	21	0.948424	0.6136	1.466	0.81162	Carcinoma in situ of oral cavity, oesophagus and stomach	ADHD_PRS_women	24	0.858431	0.572	1.2882	0.461037	Carcinoma in situ of oral cavity, oesophagus and stomach	ADHD_PRS_men
I49	12714	1.0129	0.9927	1.0335	0.211264	Other cardiac arrhythmias	ADHD_PRS_women	6183	0.98936	0.9616	1.0179	0.461719	Other cardiac arrhythmias	ADHD_PRS_men
E84	13	0.938286	0.541	1.6273	0.820623	Cystic fibrosis	ADHD_PRS_women	14	0.822179	0.487	1.388	0.463681	Cystic fibrosis	ADHD_PRS_men
C19	72	1.01801	0.8047	1.2879	0.881755	Malignant neoplasm of rectosigmoid junction	ADHD_PRS_women	46	0.895074	0.6652	1.2043	0.464097	Malignant neoplasm of rectosigmoid junction	ADHD_PRS_men
K91	1047	1.02111	0.9595	1.0867	0.510956	Postprocedural disorders of digestive system, not elsewhere classified	ADHD_PRS_women	174	1.05802	0.9096	1.2307	0.464699	Postprocedural disorders of digestive system, not elsewhere classified	ADHD_PRS_men
Q64	39	1.07787	0.7835	1.4829	0.645003	Other congenital malformations of urinary system	ADHD_PRS_women	28	0.870213	0.5986	1.265	0.466411	Other congenital malformations of urinary system	ADHD_PRS_men
T07	9	0.991441	0.5127	1.9172	0.979618	Unspecified multiple injuries	ADHD_PRS_women	8	0.77149	0.3837	1.5512	0.466626	Unspecified multiple injuries	ADHD_PRS_men
C83	114	1.04958	0.8711	1.2646	0.610804	Diffuse non-Hodgkin's lymphoma	ADHD_PRS_women	99	0.928514	0.7604	1.1338	0.46665	Diffuse non-Hodgkin's lymphoma	ADHD_PRS_men
R25	581	1.0133	0.9329	1.1007	0.754106	Abnormal involuntary movements	ADHD_PRS_women	260	0.955474	0.8451	1.0803	0.467122	Abnormal involuntary movements	ADHD_PRS_men
R96	8	1.25433	0.599	2.6268	0.54793	Other sudden death, cause unknown	ADHD_PRS_women	12	0.806359	0.4505	1.4433	0.46868	Other sudden death, cause unknown	ADHD_PRS_men
C38	12	1.95091	1.107	3.4381	0.0207968	Malignant neoplasm of heart, mediastinum and pleura	ADHD_PRS_women	15	1.20766	0.7247	2.0126	0.468989	Malignant neoplasm of heart, mediastinum and pleura	ADHD_PRS_men
X44	39	1.04181	0.758	1.4318	0.800674	Accidental poisoning by and exposure to other and unspecified drugs, medicaments and biological substances	ADHD_PRS_women	39	1.12472	0.818	1.5465	0.469467	Accidental poisoning by and exposure to other and unspecified drugs, medicaments and biological substances	ADHD_PRS_men
G50	4083	1.05774	1.0243	1.0923	0.000612376	Disorders of trigeminal nerve	ADHD_PRS_women	990	0.976732	0.9164	1.0411	0.46948	Disorders of trigeminal nerve	ADHD_PRS_men
J35	21877	1.02648	1.0096	1.0437	0.00205786	Chronic diseases of tonsils and adenoids	ADHD_PRS_women	8978	0.991025	0.967	1.0157	0.471873	Chronic diseases of tonsils and adenoids	ADHD_PRS_men
K87	36	0.89145	0.6395	1.2426	0.497717	Disorders of gallbladder, biliary tract and pancreas in diseases classified elsewhere	ADHD_PRS_women	9	1.27126	0.6603	2.4474	0.472638	Disorders of gallbladder, biliary tract and pancreas in diseases classified elsewhere	ADHD_PRS_men
X73	0	1	0		1	Intentional self-harm by rifle, shotgun and larger firearm discharge	ADHD_PRS_women	1	0.466149	0.058	3.7462	0.472856	Intentional self-harm by rifle, shotgun and larger firearm discharge	ADHD_PRS_men
R84	8	0.731143	0.3608	1.4816	0.384825	Abnormal findings in specimens from respiratory organs and thorax	ADHD_PRS_women	2	1.66814	0.4124	6.7474	0.472938	Abnormal findings in specimens from respiratory organs and thorax	ADHD_PRS_men
D04	309	1.0004	0.8931	1.1206	0.994469	Carcinoma in situ of skin	ADHD_PRS_women	137	0.93902	0.7907	1.1152	0.473236	Carcinoma in situ of skin	ADHD_PRS_men
M23	7538	1.02185	0.9974	1.0469	0.0797334	Internal derangement of knee	ADHD_PRS_women	5277	1.01075	0.9816	1.0407	0.473254	Internal derangement of knee	ADHD_PRS_men
A89	3	1.68187	0.522	5.4191	0.38379	Unspecified viral infection of central nervous system	ADHD_PRS_women	3	0.653574	0.2043	2.0904	0.473387	Unspecified viral infection of central nervous system	ADHD_PRS_men
D27	5675	1.01098	0.9836	1.0392	0.436195	Benign neoplasm of ovary	ADHD_PRS_women	1	0.460889	0.0552	3.8475	0.474326	Benign neoplasm of ovary	ADHD_PRS_men
Y15	23	0.998762	0.6608	1.5096	0.995311	Poisoning by and exposure to alcohol, undetermined intent	ADHD_PRS_women	24	0.862519	0.5749	1.294	0.474861	Poisoning by and exposure to alcohol, undetermined intent	ADHD_PRS_men
F02	64	1.138	0.8856	1.4624	0.312391	Dementia in other diseases classified elsewhere	ADHD_PRS_women	67	1.09307	0.8563	1.3954	0.475006	Dementia in other diseases classified elsewhere	ADHD_PRS_men
Q11	17	1.51951	0.9359	2.467	0.0906299	Anophthalmos, microphthalmos and macrophthalmos	ADHD_PRS_women	14	1.21274	0.714	2.0599	0.475468	Anophthalmos, microphthalmos and macrophthalmos	ADHD_PRS_men
P57	1	1.56135e+23	0	2.75518e+132	0.677325	Kernicterus	ADHD_PRS_women	1	2.17289	0.2572	18.3571	0.475974	Kernicterus	ADHD_PRS_men
X69	8	1.42295	0.7021	2.884	0.327774	Intentional self-poisoning by and exposure to other and unspecified chemicals and noxious substances	ADHD_PRS_women	4	1.43459	0.5315	3.8724	0.476271	Intentional self-poisoning by and exposure to other and unspecified chemicals and noxious substances	ADHD_PRS_men
B43	24	0.994613	0.6638	1.4903	0.97911	Chromomycosis and phaeomycotic abscess	ADHD_PRS_women	8	1.28837	0.6413	2.5882	0.476526	Chromomycosis and phaeomycotic abscess	ADHD_PRS_men
F78	7	1.39824	0.6623	2.9519	0.379254	Other mental retardation	ADHD_PRS_women	9	0.788844	0.4093	1.5204	0.478617	Other mental retardation	ADHD_PRS_men
D63	893	1.03301	0.9656	1.1051	0.345546	Anaemia in chronic diseases classified elsewhere	ADHD_PRS_women	586	1.03097	0.9475	1.1218	0.478732	Anaemia in chronic diseases classified elsewhere	ADHD_PRS_men
F79	23	1.16514	0.7713	1.7601	0.467733	Unspecified mental retardation	ADHD_PRS_women	20	1.17567	0.751	1.8404	0.479055	Unspecified mental retardation	ADHD_PRS_men
D68	480	1.02979	0.9404	1.1277	0.526538	Other coagulation defects	ADHD_PRS_women	126	1.06555	0.8936	1.2705	0.479438	Other coagulation defects	ADHD_PRS_men
D71	4	1.18229	0.4382	3.1901	0.7409	Functional disorders of polymorphonuclear neutrophils	ADHD_PRS_women	4	1.43316	0.5271	3.8968	0.480704	Functional disorders of polymorphonuclear neutrophils	ADHD_PRS_men
C11	21	1.27175	0.825	1.9605	0.276292	Malignant neoplasm of nasopharynx	ADHD_PRS_women	19	1.17657	0.7477	1.8514	0.482035	Malignant neoplasm of nasopharynx	ADHD_PRS_men
D70	252	1.05953	0.9348	1.2009	0.365586	Agranulocytosis	ADHD_PRS_women	102	0.932119	0.766	1.1342	0.48257	Agranulocytosis	ADHD_PRS_men
E76	7	1.09208	0.5143	2.3192	0.818687	Disorders of glycosaminoglycan metabolism	ADHD_PRS_women	1	3.57626	0.1019	125.491	0.482677	Disorders of glycosaminoglycan metabolism	ADHD_PRS_men
O22	642	0.96849	0.8951	1.0479	0.426051	Venous complications in pregnancy	ADHD_PRS_women	2	0.604122	0.1476	2.4724	0.48331	Venous complications in pregnancy	ADHD_PRS_men
D34	230	1.10497	0.969	1.26	0.136119	Benign neoplasm of thyroid gland	ADHD_PRS_women	22	0.859749	0.5622	1.3149	0.485725	Benign neoplasm of thyroid gland	ADHD_PRS_men
C75	13	1.07558	0.6216	1.861	0.794502	Malignant neoplasm of other endocrine glands and related structures	ADHD_PRS_women	6	1.32496	0.5994	2.9289	0.486888	Malignant neoplasm of other endocrine glands and related structures	ADHD_PRS_men
N26	89	1.0768	0.872	1.3296	0.491677	Unspecified contracted kidney	ADHD_PRS_women	39	1.12015	0.8135	1.5425	0.486985	Unspecified contracted kidney	ADHD_PRS_men
B44	43	0.98584	0.7285	1.3341	0.926387	Aspergillosis	ADHD_PRS_women	37	1.12126	0.8108	1.5505	0.488893	Aspergillosis	ADHD_PRS_men
E26	31	0.852494	0.5973	1.2168	0.379337	Hyperaldosteronism	ADHD_PRS_women	12	1.22433	0.6897	2.1734	0.489426	Hyperaldosteronism	ADHD_PRS_men
E63	62	1.16612	0.906	1.5009	0.232641	Other nutritional deficiencies	ADHD_PRS_women	11	0.810818	0.4469	1.4711	0.490231	Other nutritional deficiencies	ADHD_PRS_men
C64	205	0.986514	0.8577	1.1347	0.849152	Malignant neoplasm of kidney, except renal pelvis	ADHD_PRS_women	218	1.04909	0.9153	1.2025	0.491276	Malignant neoplasm of kidney, except renal pelvis	ADHD_PRS_men
Q12	103	0.981925	0.8073	1.1943	0.855095	Congenital lens malformations	ADHD_PRS_women	27	0.875382	0.5989	1.2794	0.491819	Congenital lens malformations	ADHD_PRS_men
H93	4958	0.994929	0.9659	1.0248	0.736183	Other disorders of ear, not elsewhere classified	ADHD_PRS_women	2261	0.985	0.9434	1.0285	0.492812	Other disorders of ear, not elsewhere classified	ADHD_PRS_men
C22	51	1.1469	0.8672	1.5168	0.3365	Malignant neoplasm of liver and intrahepatic bile ducts	ADHD_PRS_women	41	1.11578	0.8156	1.5264	0.493229	Malignant neoplasm of liver and intrahepatic bile ducts	ADHD_PRS_men
T03	18	1.59693	0.9988	2.5533	0.0505876	Dislocations, sprains and strains involving multiple body regions	ADHD_PRS_women	15	1.19373	0.719	1.9819	0.493586	Dislocations, sprains and strains involving multiple body regions	ADHD_PRS_men
A90	12	1.33327	0.7531	2.3602	0.323597	Dengue fever [classical dengue]	ADHD_PRS_women	6	1.32133	0.5937	2.9408	0.49484	Dengue fever [classical dengue]	ADHD_PRS_men
Y71	3	2.15748	0.6585	7.0691	0.204114	Cardiovascular devices associated with adverse incidents	ADHD_PRS_women	10	1.24584	0.6615	2.3465	0.496195	Cardiovascular devices associated with adverse incidents	ADHD_PRS_men
C79	66	0.916389	0.7172	1.171	0.485103	Secondary malignant neoplasm of other sites	ADHD_PRS_women	55	1.0978	0.8388	1.4368	0.496787	Secondary malignant neoplasm of other sites	ADHD_PRS_men
Q42	8	1.90528	0.947	3.8331	0.0707001	Congenital absence, atresia and stenosis of large intestine	ADHD_PRS_women	1	0.404963	0.0298	5.5027	0.497108	Congenital absence, atresia and stenosis of large intestine	ADHD_PRS_men
H02	1892	1.07761	1.0286	1.129	0.00165264	Other disorders of eyelid	ADHD_PRS_women	586	1.02911	0.9473	1.118	0.497236	Other disorders of eyelid	ADHD_PRS_men
Q20	31	0.775918	0.5426	1.1095	0.16434	Congenital malformations of cardiac chambers and connections	ADHD_PRS_women	12	0.821705	0.4655	1.4506	0.498255	Congenital malformations of cardiac chambers and connections	ADHD_PRS_men
N70	5794	1.06567	1.0368	1.0953	5.4873e-06	Salpingitis and oophoritis	ADHD_PRS_women	6	1.32177	0.5887	2.9675	0.498993	Salpingitis and oophoritis	ADHD_PRS_men
E90	26	1.18131	0.7987	1.7471	0.403979		ADHD_PRS_women	5	0.739727	0.3086	1.7729	0.499043		ADHD_PRS_men
Q89	27	0.981955	0.6694	1.4405	0.925792	Other congenital malformations, not elsewhere classified	ADHD_PRS_women	9	1.25814	0.6464	2.4489	0.499169	Other congenital malformations, not elsewhere classified	ADHD_PRS_men
A80	18	1.22469	0.7651	1.9603	0.398379	Acute poliomyelitis	ADHD_PRS_women	13	0.827091	0.4765	1.4357	0.499881	Acute poliomyelitis	ADHD_PRS_men
G51	767	1.06268	0.9888	1.1421	0.0981323	Facial nerve disorders	ADHD_PRS_women	310	1.03929	0.9288	1.1629	0.501645	Facial nerve disorders	ADHD_PRS_men
P52	1	0.358311	0.053	2.4213	0.2924	Intracranial nontraumatic haemorrhage of fetus and newborn	ADHD_PRS_women	1	0.50671	0.0696	3.6889	0.502089	Intracranial nontraumatic haemorrhage of fetus and newborn	ADHD_PRS_men
M34	106	1.05546	0.8701	1.2803	0.583874	Systemic sclerosis	ADHD_PRS_women	19	0.855765	0.543	1.3488	0.50222	Systemic sclerosis	ADHD_PRS_men
Q80	38	0.669522	0.4847	0.9248	0.0149049	Congenital ichthyosis	ADHD_PRS_women	26	1.14063	0.7766	1.6753	0.502259	Congenital ichthyosis	ADHD_PRS_men
Q43	107	0.962204	0.7939	1.1661	0.694408	Other congenital malformations of intestine	ADHD_PRS_women	42	1.10928	0.8192	1.5021	0.502449	Other congenital malformations of intestine	ADHD_PRS_men
I83	11073	1.01816	0.9969	1.0399	0.0951006	Varicose veins of lower extremities	ADHD_PRS_women	2438	1.01449	0.9726	1.0581	0.503241	Varicose veins of lower extremities	ADHD_PRS_men
M61	41	1.58131	1.1604	2.1549	0.00370393	Calcification and ossification of muscle	ADHD_PRS_women	32	0.887455	0.6256	1.259	0.503395	Calcification and ossification of muscle	ADHD_PRS_men
R54	72	0.896948	0.6993	1.1504	0.391749	Senility	ADHD_PRS_women	19	1.17721	0.7295	1.8998	0.504038	Senility	ADHD_PRS_men
D36	178	1.09956	0.9475	1.276	0.211204	Benign neoplasm of other and unspecified sites	ADHD_PRS_women	83	0.928606	0.747	1.1543	0.504606	Benign neoplasm of other and unspecified sites	ADHD_PRS_men
F14	4	0.67283	0.245	1.848	0.442056	Mental and behavioural disorders due to use of cocaine	ADHD_PRS_women	15	1.18855	0.7154	1.9746	0.504817	Mental and behavioural disorders due to use of cocaine	ADHD_PRS_men
I00	234	1.17347	1.0301	1.3368	0.0161033	Rheumatic fever without mention of heart involvement	ADHD_PRS_women	47	1.10185	0.8276	1.467	0.506529	Rheumatic fever without mention of heart involvement	ADHD_PRS_men
R59	1558	1.0689	1.0158	1.1247	0.0103059	Enlarged lymph nodes	ADHD_PRS_women	565	0.972073	0.8941	1.0569	0.506752	Enlarged lymph nodes	ADHD_PRS_men
Y65	16	1.3876	0.8459	2.2761	0.194505	Other misadventures during surgical and medical care	ADHD_PRS_women	6	0.761452	0.3402	1.7044	0.507366	Other misadventures during surgical and medical care	ADHD_PRS_men
O99	11383	1.05236	1.0301	1.0751	2.81995e-06	Other maternal diseases classifiable elsewhere but complicating pregnancy, childbirth and the puerperium	ADHD_PRS_women	1	2.08852	0.2362	18.4656	0.507777	Other maternal diseases classifiable elsewhere but complicating pregnancy, childbirth and the puerperium	ADHD_PRS_men
O28	2861	1.04385	1.0046	1.0846	0.0280671	Abnormal findings on antenatal screening of mother	ADHD_PRS_women	1	2.08852	0.2362	18.4656	0.507777	Abnormal findings on antenatal screening of mother	ADHD_PRS_men
T55	7	1.46875	0.6865	3.1424	0.321873	Toxic effect of soaps and detergents	ADHD_PRS_women	3	1.45865	0.4751	4.478	0.509475	Toxic effect of soaps and detergents	ADHD_PRS_men
F04	12	1.42158	0.7995	2.5276	0.230911	Organic amnesic syndrome, not induced by alcohol and other psychoactive substances	ADHD_PRS_women	11	1.22193	0.6735	2.2168	0.509548	Organic amnesic syndrome, not induced by alcohol and other psychoactive substances	ADHD_PRS_men
M48	2958	1.12363	1.0813	1.1677	2.78376e-09	Other spondylopathies	ADHD_PRS_women	1437	1.01844	0.9646	1.0753	0.509849	Other spondylopathies	ADHD_PRS_men
G98	50	0.92472	0.6981	1.2249	0.585336	Other disorders of nervous system, not elsewhere classified	ADHD_PRS_women	25	0.875037	0.5883	1.3015	0.509856	Other disorders of nervous system, not elsewhere classified	ADHD_PRS_men
C77	38	0.842525	0.6102	1.1634	0.297933	Secondary and unspecified malignant neoplasm of lymph nodes	ADHD_PRS_women	26	1.13832	0.774	1.6741	0.510303	Secondary and unspecified malignant neoplasm of lymph nodes	ADHD_PRS_men
F94	29	1.15422	0.798	1.6696	0.446314	Disorders of social functioning with onset specific to childhood and adolescence	ADHD_PRS_women	23	0.871058	0.5771	1.3147	0.510993	Disorders of social functioning with onset specific to childhood and adolescence	ADHD_PRS_men
B81	138	1.02382	0.8644	1.2127	0.785226	Other intestinal helminthiases, not elsewhere classified	ADHD_PRS_women	36	0.8958	0.645	1.2441	0.511361	Other intestinal helminthiases, not elsewhere classified	ADHD_PRS_men
E34	108	1.0129	0.8367	1.2262	0.895413	Other endocrine disorders	ADHD_PRS_women	54	0.914406	0.6996	1.1952	0.512569	Other endocrine disorders	ADHD_PRS_men
A92	4	1.43665	0.5228	3.948	0.482369	Other mosquito-borne viral fevers	ADHD_PRS_women	5	0.742768	0.3046	1.8111	0.513172	Other mosquito-borne viral fevers	ADHD_PRS_men
G95	73	1.11278	0.8824	1.4033	0.366539	Other diseases of spinal cord	ADHD_PRS_women	51	1.09548	0.8318	1.4427	0.516217	Other diseases of spinal cord	ADHD_PRS_men
R05	9025	1.02093	0.9984	1.044	0.0688779	Cough	ADHD_PRS_women	3533	0.988534	0.9547	1.0236	0.516353	Cough	ADHD_PRS_men
E04	10610	1.0217	1.0003	1.0436	0.0472636	Other nontoxic goitre	ADHD_PRS_women	884	1.02259	0.9558	1.094	0.516687	Other nontoxic goitre	ADHD_PRS_men
F16	5	0.789691	0.322	1.9364	0.605894	Mental and behavioural disorders due to use of hallucinogens	ADHD_PRS_women	5	0.75239	0.3178	1.7815	0.517693	Mental and behavioural disorders due to use of hallucinogens	ADHD_PRS_men
E87	450	1.08709	0.9895	1.1943	0.0819557	Other disorders of fluid, electrolyte and acid-base balance	ADHD_PRS_women	242	1.04312	0.9175	1.1859	0.518855	Other disorders of fluid, electrolyte and acid-base balance	ADHD_PRS_men
Q77	5	2.12044	0.8593	5.2323	0.102887	Osteochondrodysplasia with defects of growth of tubular bones and spine	ADHD_PRS_women	5	0.742895	0.3011	1.8331	0.518972	Osteochondrodysplasia with defects of growth of tubular bones and spine	ADHD_PRS_men
C84	15	1.59784	0.9565	2.6693	0.0734578	Peripheral and cutaneous T-cell lymphomas	ADHD_PRS_women	8	0.790468	0.3867	1.6157	0.519164	Peripheral and cutaneous T-cell lymphomas	ADHD_PRS_men
H91	3046	1.01391	0.9765	1.0527	0.471027	Other hearing loss	ADHD_PRS_women	1604	1.01726	0.9657	1.0716	0.519413	Other hearing loss	ADHD_PRS_men
E56	214	0.982156	0.8573	1.1252	0.795239	Other vitamin deficiencies	ADHD_PRS_women	66	1.08304	0.8495	1.3807	0.519697	Other vitamin deficiencies	ADHD_PRS_men
B06	2100	0.962342	0.9184	1.0084	0.107267	Rubella [German measles]	ADHD_PRS_women	561	1.02876	0.9434	1.1219	0.521169	Rubella [German measles]	ADHD_PRS_men
G20	370	0.978693	0.8804	1.088	0.690135	Parkinson's disease	ADHD_PRS_women	236	1.04416	0.9147	1.1919	0.522124	Parkinson's disease	ADHD_PRS_men
K14	622	1.02279	0.9442	1.1079	0.580511	Diseases of tongue	ADHD_PRS_women	174	1.05008	0.9039	1.2199	0.522842	Diseases of tongue	ADHD_PRS_men
D50	17892	0.995139	0.9781	1.0124	0.579266	Iron deficiency anaemia	ADHD_PRS_women	1790	1.01582	0.968	1.066	0.52361	Iron deficiency anaemia	ADHD_PRS_men
L73	1717	1.01965	0.9713	1.0704	0.432265	Other follicular disorders	ADHD_PRS_women	1078	1.02001	0.9597	1.0841	0.523999	Other follicular disorders	ADHD_PRS_men
Q30	18	1.20064	0.753	1.9143	0.442313	Congenital malformations of nose	ADHD_PRS_women	11	0.821128	0.4476	1.5063	0.524366	Congenital malformations of nose	ADHD_PRS_men
I22	94	1.25681	1.021	1.547	0.0310523	Subsequent myocardial infarction	ADHD_PRS_women	223	1.04519	0.9121	1.1977	0.524695	Subsequent myocardial infarction	ADHD_PRS_men
I08	154	1.11714	0.9508	1.3126	0.178104	Multiple valve diseases	ADHD_PRS_women	58	0.918676	0.7069	1.1939	0.525826	Multiple valve diseases	ADHD_PRS_men
G37	145	1.02396	0.8681	1.2078	0.778623	Other demyelinating diseases of central nervous system	ADHD_PRS_women	40	0.903995	0.6617	1.235	0.526013	Other demyelinating diseases of central nervous system	ADHD_PRS_men
C03	8	1.13312	0.5594	2.2951	0.728559	Malignant neoplasm of gum	ADHD_PRS_women	7	1.28115	0.5941	2.7628	0.527453	Malignant neoplasm of gum	ADHD_PRS_men
E00	86	1.31234	1.0572	1.629	0.0137254	Congenital iodine-deficiency syndrome	ADHD_PRS_women	4	1.38011	0.5075	3.7533	0.527954	Congenital iodine-deficiency syndrome	ADHD_PRS_men
E15	2	2.69408	0.5857	12.3922	0.203052	Nondiabetic hypoglycaemic coma	ADHD_PRS_women	2	0.599052	0.1216	2.9511	0.528802	Nondiabetic hypoglycaemic coma	ADHD_PRS_men
M66	183	0.998132	0.8619	1.1559	0.980084	Spontaneous rupture of synovium and tendon	ADHD_PRS_women	119	1.05987	0.8842	1.2704	0.529456	Spontaneous rupture of synovium and tendon	ADHD_PRS_men
D65	9	0.760633	0.3904	1.4819	0.421327	Disseminated intravascular coagulation [defibrination syndrome]	ADHD_PRS_women	6	0.772635	0.3427	1.7422	0.53407	Disseminated intravascular coagulation [defibrination syndrome]	ADHD_PRS_men
A18	65	0.956223	0.7457	1.2262	0.724237	Tuberculosis of other organs	ADHD_PRS_women	27	0.885636	0.6039	1.2988	0.534134	Tuberculosis of other organs	ADHD_PRS_men
G70	131	0.981583	0.8253	1.1674	0.83355	Myasthenia gravis and other myoneural disorders	ADHD_PRS_women	42	1.10169	0.8115	1.4956	0.534602	Myasthenia gravis and other myoneural disorders	ADHD_PRS_men
D41	198	1.0095	0.876	1.1633	0.896041	Neoplasm of uncertain or unknown behaviour of urinary organs	ADHD_PRS_women	135	0.94696	0.7967	1.1255	0.536327	Neoplasm of uncertain or unknown behaviour of urinary organs	ADHD_PRS_men
L99	45	0.992878	0.7379	1.3359	0.962348	Other disorders of skin and subcutaneous tissue in diseases classified elsewhere	ADHD_PRS_women	33	0.897275	0.6361	1.2657	0.536838	Other disorders of skin and subcutaneous tissue in diseases classified elsewhere	ADHD_PRS_men
G01	2	0.793943	0.1948	3.2354	0.747518	Meningitis in bacterial diseases classified elsewhere	ADHD_PRS_women	5	0.755245	0.3096	1.8424	0.537247	Meningitis in bacterial diseases classified elsewhere	ADHD_PRS_men
L75	22	1.1235	0.7357	1.7158	0.589847	Apocrine sweat disorders	ADHD_PRS_women	10	0.821957	0.44	1.5356	0.538623	Apocrine sweat disorders	ADHD_PRS_men
C55	48	0.998493	0.7483	1.3323	0.991821	Malignant neoplasm of uterus, part unspecified	ADHD_PRS_women	1	2.12042	0.1923	23.3758	0.539349	Malignant neoplasm of uterus, part unspecified	ADHD_PRS_men
E72	38	0.954098	0.691	1.3173	0.775265	Other disorders of amino-acid metabolism	ADHD_PRS_women	25	0.883008	0.5931	1.3147	0.540102	Other disorders of amino-acid metabolism	ADHD_PRS_men
H57	678	1.01208	0.9375	1.0926	0.758576	Other disorders of eye and adnexa	ADHD_PRS_women	283	0.963949	0.857	1.0842	0.540393	Other disorders of eye and adnexa	ADHD_PRS_men
R63	789	1.07923	1.0052	1.1587	0.035355	Symptoms and signs concerning food and fluid intake	ADHD_PRS_women	201	1.04443	0.9084	1.2008	0.541476	Symptoms and signs concerning food and fluid intake	ADHD_PRS_men
L88	9	1.22857	0.6354	2.3756	0.540621	Pyoderma gangrenosum	ADHD_PRS_women	8	0.805465	0.4022	1.6131	0.541489	Pyoderma gangrenosum	ADHD_PRS_men
Y52	9	1.0328	0.5323	2.0041	0.92397	Agents primarily affecting the cardiovascular system	ADHD_PRS_women	8	1.24403	0.6153	2.5151	0.543208	Agents primarily affecting the cardiovascular system	ADHD_PRS_men
T39	117	1.26486	1.0521	1.5207	0.0124085	Poisoning by nonopioid analgesics, antipyretics and antirheumatics	ADHD_PRS_women	33	1.11188	0.7893	1.5662	0.544051	Poisoning by nonopioid analgesics, antipyretics and antirheumatics	ADHD_PRS_men
Q99	76	1.11281	0.8868	1.3964	0.355985	Other chromosome abnormalities, not elsewhere classified	ADHD_PRS_women	32	0.897725	0.6332	1.2728	0.544726	Other chromosome abnormalities, not elsewhere classified	ADHD_PRS_men
K62	1700	1.03448	0.9851	1.0863	0.174254	Other diseases of anus and rectum	ADHD_PRS_women	847	1.02141	0.9535	1.0941	0.546169	Other diseases of anus and rectum	ADHD_PRS_men
J37	1640	1.07458	1.0225	1.1293	0.00455571	Chronic laryngitis and laryngotracheitis	ADHD_PRS_women	629	0.975825	0.9009	1.0569	0.548003	Chronic laryngitis and laryngotracheitis	ADHD_PRS_men
R76	376	1.14227	1.0309	1.2656	0.0110087	Other abnormal immunological findings in serum	ADHD_PRS_women	129	1.05455	0.8867	1.2542	0.54827	Other abnormal immunological findings in serum	ADHD_PRS_men
D28	476	1.01283	0.9245	1.1096	0.784282	Benign neoplasm of other and unspecified female genital organs	ADHD_PRS_women	2	1.55924	0.3654	6.654	0.5485	Benign neoplasm of other and unspecified female genital organs	ADHD_PRS_men
N29	316	1.03323	0.9238	1.1557	0.567239	Other disorders of kidney and ureter in diseases classified elsewhere	ADHD_PRS_women	76	0.933348	0.744	1.1709	0.551059	Other disorders of kidney and ureter in diseases classified elsewhere	ADHD_PRS_men
E14	195	1.13894	0.987	1.3142	0.0748323	Unspecified diabetes mellitus	ADHD_PRS_women	152	1.0504	0.8936	1.2347	0.551102	Unspecified diabetes mellitus	ADHD_PRS_men
C13	7	1.11251	0.523	2.3667	0.781914	Malignant neoplasm of hypopharynx	ADHD_PRS_women	9	0.81669	0.4196	1.5895	0.551176	Malignant neoplasm of hypopharynx	ADHD_PRS_men
M91	137	0.872193	0.736	1.0336	0.114487	Juvenile osteochondrosis of hip and pelvis	ADHD_PRS_women	87	1.06603	0.8637	1.3158	0.551528	Juvenile osteochondrosis of hip and pelvis	ADHD_PRS_men
Q93	6	1.36217	0.6033	3.0758	0.457015	Monosomies and deletions from the autosomes, not elsewhere classified	ADHD_PRS_women	2	1.73603	0.2815	10.707	0.552337	Monosomies and deletions from the autosomes, not elsewhere classified	ADHD_PRS_men
P83	5	0.958314	0.3907	2.3503	0.925881	Other conditions of integument specific to fetus and newborn	ADHD_PRS_women	3	0.708676	0.2271	2.2113	0.553095	Other conditions of integument specific to fetus and newborn	ADHD_PRS_men
F68	23	1.31355	0.8688	1.9859	0.195931	Other disorders of adult personality and behaviour	ADHD_PRS_women	11	0.835503	0.4606	1.5156	0.554196	Other disorders of adult personality and behaviour	ADHD_PRS_men
O83	60	1.11812	0.8652	1.445	0.393569	Other assisted single delivery	ADHD_PRS_women	1	6.19344	0.0147	2611.65	0.554311	Other assisted single delivery	ADHD_PRS_men
Y41	0	1	0		1	Other systemic anti-infectives and antiparasitics	ADHD_PRS_women	1	0.48005	0.0421	5.4686	0.554372	Other systemic anti-infectives and antiparasitics	ADHD_PRS_men
J41	2584	1.0662	1.0239	1.1102	0.00188903	Simple and mucopurulent chronic bronchitis	ADHD_PRS_women	1346	1.01699	0.9616	1.0756	0.555704	Simple and mucopurulent chronic bronchitis	ADHD_PRS_men
E88	139	1.04714	0.8846	1.2395	0.592491	Other metabolic disorders	ADHD_PRS_women	75	1.07081	0.8527	1.3447	0.55603	Other metabolic disorders	ADHD_PRS_men
P07	55	0.994741	0.7609	1.3005	0.969242	Disorders related to short gestation and low birth weight, not elsewhere classified	ADHD_PRS_women	3	1.42893	0.4345	4.6988	0.55674	Disorders related to short gestation and low birth weight, not elsewhere classified	ADHD_PRS_men
Q21	347	1.0479	0.9417	1.1661	0.390661	Congenital malformations of cardiac septa	ADHD_PRS_women	135	0.950405	0.8018	1.1266	0.557659	Congenital malformations of cardiac septa	ADHD_PRS_men
R53	8396	1.00529	0.9823	1.0288	0.654197	Malaise and fatigue	ADHD_PRS_women	2493	1.01223	0.9717	1.0544	0.559617	Malaise and fatigue	ADHD_PRS_men
J67	12	0.799188	0.4498	1.42	0.444641	Hypersensitivity pneumonitis due to organic dust	ADHD_PRS_women	5	0.766221	0.3128	1.877	0.560206	Hypersensitivity pneumonitis due to organic dust	ADHD_PRS_men
K81	2570	1.06019	1.018	1.1041	0.00477385	Cholecystitis	ADHD_PRS_women	614	1.02437	0.9444	1.1111	0.561597	Cholecystitis	ADHD_PRS_men
X74	1	0.408583	0.0571	2.9246	0.372755	Intentional self-harm by other and unspecified firearm discharge	ADHD_PRS_women	2	0.638718	0.1402	2.9094	0.562255	Intentional self-harm by other and unspecified firearm discharge	ADHD_PRS_men
K72	86	1.11544	0.8994	1.3834	0.319944	Hepatic failure, not elsewhere classified	ADHD_PRS_women	87	1.06474	0.8609	1.3169	0.562853	Hepatic failure, not elsewhere classified	ADHD_PRS_men
L67	25	1.10887	0.7453	1.6497	0.610131	Hair colour and hair shaft abnormalities	ADHD_PRS_women	4	0.74875	0.2809	1.996	0.562989	Hair colour and hair shaft abnormalities	ADHD_PRS_men
Q40	43	1.22403	0.9046	1.6562	0.190132	Other congenital malformations of upper alimentary tract	ADHD_PRS_women	20	0.877598	0.5637	1.3663	0.563223	Other congenital malformations of upper alimentary tract	ADHD_PRS_men
G40	1634	1.02027	0.9708	1.0723	0.428636	Epilepsy	ADHD_PRS_women	1067	1.01824	0.9576	1.0828	0.564149	Epilepsy	ADHD_PRS_men
D32	313	1.07136	0.957	1.1993	0.231161	Benign neoplasm of meninges	ADHD_PRS_women	50	0.920876	0.6955	1.2192	0.564837	Benign neoplasm of meninges	ADHD_PRS_men
M82	119	0.946595	0.7885	1.1364	0.556187	Osteoporosis in diseases classified elsewhere	ADHD_PRS_women	39	0.911387	0.6641	1.2508	0.565674	Osteoporosis in diseases classified elsewhere	ADHD_PRS_men
C82	45	1.17504	0.8742	1.5794	0.285057	Follicular [nodular] non-Hodgkin's lymphoma	ADHD_PRS_women	27	1.11778	0.7641	1.6351	0.566123	Follicular [nodular] non-Hodgkin's lymphoma	ADHD_PRS_men
N92	18805	1.04337	1.0258	1.0612	9.71379e-07	Excessive, frequent and irregular menstruation	ADHD_PRS_women	1	0.54751	0.0699	4.2872	0.566179	Excessive, frequent and irregular menstruation	ADHD_PRS_men
G71	87	1.19381	0.9647	1.4773	0.103153	Primary disorders of muscles	ADHD_PRS_women	51	0.9229	0.7	1.2167	0.56938	Primary disorders of muscles	ADHD_PRS_men
G57	1096	1.07216	1.0092	1.139	0.0239938	Mononeuropathies of lower limb	ADHD_PRS_women	560	1.02471	0.942	1.1147	0.569631	Mononeuropathies of lower limb	ADHD_PRS_men
N01	8	0.812081	0.3988	1.6538	0.566221	Rapidly progressive nephritic syndrome	ADHD_PRS_women	2	1.52563	0.3556	6.5453	0.569697	Rapidly progressive nephritic syndrome	ADHD_PRS_men
E85	15	0.953163	0.5706	1.5922	0.854605	Amyloidosis	ADHD_PRS_women	13	0.85133	0.4882	1.4845	0.570468	Amyloidosis	ADHD_PRS_men
Q39	10	1.50101	0.8027	2.8067	0.203427	Congenital malformations of oesophagus	ADHD_PRS_women	6	1.26856	0.5567	2.8905	0.571289	Congenital malformations of oesophagus	ADHD_PRS_men
A68	51	1.1425	0.8653	1.5085	0.347369	Relapsing fevers	ADHD_PRS_women	17	0.872576	0.5419	1.405	0.5749	Relapsing fevers	ADHD_PRS_men
Q44	268	1.02069	0.9036	1.153	0.741823	Congenital malformations of gallbladder, bile ducts and liver	ADHD_PRS_women	51	0.923276	0.6979	1.2214	0.576048	Congenital malformations of gallbladder, bile ducts and liver	ADHD_PRS_men
I38	8	0.81065	0.4018	1.6357	0.557792	Endocarditis, valve unspecified	ADHD_PRS_women	9	1.21203	0.6175	2.379	0.576243	Endocarditis, valve unspecified	ADHD_PRS_men
C26	49	0.925022	0.695	1.2311	0.593091	Malignant neoplasm of other and ill-defined digestive organs	ADHD_PRS_women	21	1.13222	0.7321	1.7511	0.576704	Malignant neoplasm of other and ill-defined digestive organs	ADHD_PRS_men
K42	1261	1.09445	1.0342	1.1582	0.00179491	Umbilical hernia	ADHD_PRS_women	733	1.02127	0.9485	1.0996	0.576877	Umbilical hernia	ADHD_PRS_men
B68	10	0.613398	0.3264	1.1527	0.128903	Taeniasis	ADHD_PRS_women	2	0.669557	0.1635	2.7421	0.57707	Taeniasis	ADHD_PRS_men
E16	144	1.00868	0.8548	1.1903	0.918522	Other disorders of pancreatic internal secretion	ADHD_PRS_women	71	0.935668	0.7402	1.1828	0.578134	Other disorders of pancreatic internal secretion	ADHD_PRS_men
B15	781	1.03824	0.9648	1.1172	0.315788	Acute hepatitis A	ADHD_PRS_women	517	1.02565	0.9379	1.1217	0.579103	Acute hepatitis A	ADHD_PRS_men
M76	2554	1.0259	0.9857	1.0677	0.209605	Enthesopathies of lower limb, excluding foot	ADHD_PRS_women	1507	1.01475	0.9635	1.0687	0.579713	Enthesopathies of lower limb, excluding foot	ADHD_PRS_men
J34	9337	1.03141	1.0089	1.0544	0.00600364	Other disorders of nose and nasal sinuses	ADHD_PRS_women	7939	0.992977	0.9685	1.0181	0.580012	Other disorders of nose and nasal sinuses	ADHD_PRS_men
B88	373	0.95997	0.866	1.0641	0.436902	Other infestations	ADHD_PRS_women	98	0.945435	0.7744	1.1543	0.581676	Other infestations	ADHD_PRS_men
L12	25	1.19446	0.8024	1.7781	0.381333	Pemphigoid	ADHD_PRS_women	15	0.865851	0.5173	1.4493	0.583649	Pemphigoid	ADHD_PRS_men
R16	188	1.12256	0.9708	1.298	0.11863	Hepatomegaly and splenomegaly, not elsewhere classified	ADHD_PRS_women	114	1.05312	0.8749	1.2677	0.584349	Hepatomegaly and splenomegaly, not elsewhere classified	ADHD_PRS_men
G97	102	1.0965	0.901	1.3344	0.357897	Postprocedural disorders of nervous system, not elsewhere classified	ADHD_PRS_women	30	1.1051	0.771	1.584	0.586384	Postprocedural disorders of nervous system, not elsewhere classified	ADHD_PRS_men
H25	9716	1.02655	0.9968	1.0572	0.0807914	Senile cataract	ADHD_PRS_women	3863	0.988192	0.9465	1.0317	0.589075	Senile cataract	ADHD_PRS_men
E71	16	0.586645	0.3582	0.9608	0.0341193	Disorders of branched-chain amino-acid metabolism and fatty-acid metabolism	ADHD_PRS_women	4	1.31901	0.4824	3.6069	0.589561	Disorders of branched-chain amino-acid metabolism and fatty-acid metabolism	ADHD_PRS_men
G94	15	1.016	0.6083	1.6969	0.951629	Other disorders of brain in diseases classified elsewhere	ADHD_PRS_women	7	1.22499	0.5829	2.5743	0.592243	Other disorders of brain in diseases classified elsewhere	ADHD_PRS_men
Z81	48	1.00625	0.7554	1.3405	0.966037	Family history of mental and behavioural disorders	ADHD_PRS_women	15	1.14935	0.69	1.9145	0.592877	Family history of mental and behavioural disorders	ADHD_PRS_men
D55	52	1.0079	0.7652	1.3276	0.955384	Anaemia due to enzyme disorders	ADHD_PRS_women	12	1.16827	0.6593	2.0701	0.594134	Anaemia due to enzyme disorders	ADHD_PRS_men
J16	566	1.09674	1.0085	1.1927	0.0309115	Pneumonia due to other infectious organisms, not elsewhere classified	ADHD_PRS_women	352	1.02903	0.9258	1.1437	0.595554	Pneumonia due to other infectious organisms, not elsewhere classified	ADHD_PRS_men
B67	11	0.72678	0.3989	1.3241	0.297073	Echinococcosis	ADHD_PRS_women	3	1.36611	0.4317	4.3234	0.595598	Echinococcosis	ADHD_PRS_men
E86	174	0.906203	0.7793	1.0538	0.200703	Volume depletion	ADHD_PRS_women	67	1.06679	0.8391	1.3563	0.597575	Volume depletion	ADHD_PRS_men
N61	1202	1.01382	0.9569	1.0741	0.641316	Inflammatory disorders of breast	ADHD_PRS_women	36	0.91503	0.6579	1.2726	0.597742	Inflammatory disorders of breast	ADHD_PRS_men
D75	262	0.970474	0.8583	1.0973	0.632517	Other diseases of blood and blood-forming organs	ADHD_PRS_women	222	1.0361	0.9072	1.1833	0.600734	Other diseases of blood and blood-forming organs	ADHD_PRS_men
R22	2355	1.03234	0.9904	1.0761	0.132993	Localized swelling, mass and lump of skin and subcutaneous tissue	ADHD_PRS_women	1084	1.01631	0.9564	1.08	0.601746	Localized swelling, mass and lump of skin and subcutaneous tissue	ADHD_PRS_men
E29	12	0.743975	0.4198	1.3185	0.31107	Testicular dysfunction	ADHD_PRS_women	421	1.02604	0.9315	1.1302	0.602325	Testicular dysfunction	ADHD_PRS_men
G80	178	1.02072	0.879	1.1853	0.788065	Infantile cerebral palsy	ADHD_PRS_women	102	1.0531	0.8665	1.2799	0.603133	Infantile cerebral palsy	ADHD_PRS_men
I43	1528	1.05246	0.9995	1.1083	0.052482	Cardiomyopathy in diseases classified elsewhere	ADHD_PRS_women	444	1.02527	0.9332	1.1264	0.603189	Cardiomyopathy in diseases classified elsewhere	ADHD_PRS_men
M24	3936	1.05316	1.0194	1.088	0.00184209	Other specific joint derangements	ADHD_PRS_women	2538	1.01071	0.9706	1.0525	0.606124	Other specific joint derangements	ADHD_PRS_men
N62	329	1.0523	0.9429	1.1744	0.362693	Hypertrophy of breast	ADHD_PRS_women	400	0.974315	0.8823	1.0759	0.607192	Hypertrophy of breast	ADHD_PRS_men
R41	252	1.01292	0.8936	1.1482	0.840969	Other symptoms and signs involving cognitive functions and awareness	ADHD_PRS_women	118	0.953641	0.7949	1.144	0.609282	Other symptoms and signs involving cognitive functions and awareness	ADHD_PRS_men
L53	376	1.00607	0.9081	1.1147	0.907867	Other erythematous conditions	ADHD_PRS_women	123	1.04743	0.8765	1.2517	0.610172	Other erythematous conditions	ADHD_PRS_men
A37	1762	0.978044	0.9314	1.027	0.373301	Whooping cough	ADHD_PRS_women	659	0.979832	0.906	1.0597	0.610402	Whooping cough	ADHD_PRS_men
C94	9	0.824669	0.4239	1.6043	0.57019	Other leukaemias of specified cell type	ADHD_PRS_women	9	1.18382	0.6179	2.2679	0.610917	Other leukaemias of specified cell type	ADHD_PRS_men
A41	543	1.02964	0.9444	1.1226	0.50762	Other septicaemia	ADHD_PRS_women	447	1.02501	0.932	1.1274	0.610945	Other septicaemia	ADHD_PRS_men
J36	860	1.08345	1.0121	1.1599	0.0211557	Peritonsillar abscess	ADHD_PRS_women	558	1.022	0.9396	1.1116	0.611813	Peritonsillar abscess	ADHD_PRS_men
N25	52	0.957068	0.7268	1.2603	0.754669	Disorders resulting from impaired renal tubular function	ADHD_PRS_women	28	0.908453	0.6265	1.3173	0.612576	Disorders resulting from impaired renal tubular function	ADHD_PRS_men
C68	5	0.913533	0.3728	2.2386	0.843232	Malignant neoplasm of other and unspecified urinary organs	ADHD_PRS_women	6	1.2407	0.5372	2.8653	0.613529	Malignant neoplasm of other and unspecified urinary organs	ADHD_PRS_men
Q69	11	0.918757	0.5044	1.6737	0.781845	Polydactyly	ADHD_PRS_women	3	1.34417	0.4231	4.2705	0.61602	Polydactyly	ADHD_PRS_men
A38	1396	1.0066	0.9516	1.0647	0.818326	Scarlet fever	ADHD_PRS_women	596	0.978682	0.8994	1.065	0.61712	Scarlet fever	ADHD_PRS_men
C50	1348	0.976665	0.9243	1.032	0.400689	Malignant neoplasm of breast	ADHD_PRS_women	19	0.890274	0.5642	1.4047	0.617427	Malignant neoplasm of breast	ADHD_PRS_men
F93	105	0.928886	0.764	1.1294	0.459462	Emotional disorders with onset specific to childhood	ADHD_PRS_women	45	1.07656	0.804	1.4415	0.620415	Emotional disorders with onset specific to childhood	ADHD_PRS_men
E25	60	0.951976	0.7365	1.2304	0.706963	Adrenogenital disorders	ADHD_PRS_women	7	1.20943	0.5696	2.5679	0.620611	Adrenogenital disorders	ADHD_PRS_men
F15	30	0.835644	0.5812	1.2015	0.332485	Mental and behavioural disorders due to use of other stimulants, including caffeine	ADHD_PRS_women	30	1.09534	0.7635	1.5714	0.620923	Mental and behavioural disorders due to use of other stimulants, including caffeine	ADHD_PRS_men
F63	32	1.08147	0.7603	1.5383	0.663075	Habit and impulse disorders	ADHD_PRS_women	42	0.926459	0.6836	1.2556	0.622345	Habit and impulse disorders	ADHD_PRS_men
C85	57	0.918715	0.7065	1.1947	0.527041	Other and unspecified types of non-Hodgkin's lymphoma	ADHD_PRS_women	52	1.07103	0.8141	1.4091	0.623895	Other and unspecified types of non-Hodgkin's lymphoma	ADHD_PRS_men
C24	26	0.742411	0.5018	1.0983	0.136071	Malignant neoplasm of other and unspecified parts of biliary tract	ADHD_PRS_women	12	0.866247	0.4877	1.5387	0.624262	Malignant neoplasm of other and unspecified parts of biliary tract	ADHD_PRS_men
C32	19	1.24063	0.7872	1.9552	0.352838	Malignant neoplasm of larynx	ADHD_PRS_women	55	0.935062	0.7145	1.2238	0.624794	Malignant neoplasm of larynx	ADHD_PRS_men
C66	6	1.88843	0.8199	4.3493	0.135279	Malignant neoplasm of ureter	ADHD_PRS_women	11	0.859487	0.4681	1.5781	0.625268	Malignant neoplasm of ureter	ADHD_PRS_men
J15	2376	1.0336	0.9915	1.0775	0.119216	Bacterial pneumonia, not elsewhere classified	ADHD_PRS_women	1564	1.0129	0.962	1.0665	0.625914	Bacterial pneumonia, not elsewhere classified	ADHD_PRS_men
R89	18	1.46767	0.9184	2.3453	0.108654	Abnormal findings in specimens from other organs, systems and tissues	ADHD_PRS_women	3	1.32942	0.4227	4.1816	0.626245	Abnormal findings in specimens from other organs, systems and tissues	ADHD_PRS_men
G11	40	1.12852	0.8234	1.5467	0.452158	Hereditary ataxia	ADHD_PRS_women	26	1.10091	0.7477	1.6211	0.626294	Hereditary ataxia	ADHD_PRS_men
B01	9786	0.96944	0.9442	0.9954	0.0211118	Varicella [chickenpox]	ADHD_PRS_women	4206	0.990861	0.9546	1.0285	0.629069	Varicella [chickenpox]	ADHD_PRS_men
A56	4125	1.09769	1.0627	1.1338	1.73054e-08	Other sexually transmitted chlamydial diseases	ADHD_PRS_women	679	0.981344	0.9091	1.0593	0.629191	Other sexually transmitted chlamydial diseases	ADHD_PRS_men
J21	428	1.08866	0.9887	1.1987	0.0837852	Acute bronchiolitis	ADHD_PRS_women	161	1.03914	0.8892	1.2144	0.629232	Acute bronchiolitis	ADHD_PRS_men
J68	33	1.28082	0.9062	1.8102	0.160838	Respiratory conditions due to inhalation of chemicals, gases, fumes and vapours	ADHD_PRS_women	23	0.903654	0.5989	1.3634	0.629261	Respiratory conditions due to inhalation of chemicals, gases, fumes and vapours	ADHD_PRS_men
Q00	5	1.47317	0.5957	3.6434	0.401702	Anencephaly and similar malformations	ADHD_PRS_women	2	1.47826	0.3001	7.2816	0.630899	Anencephaly and similar malformations	ADHD_PRS_men
A99	4	0.920291	0.3401	2.49	0.870073	Unspecified viral haemorrhagic fever	ADHD_PRS_women	3	1.32368	0.4197	4.1745	0.632289	Unspecified viral haemorrhagic fever	ADHD_PRS_men
B30	239	0.943593	0.8298	1.073	0.375886	Viral conjunctivitis	ADHD_PRS_women	82	1.05434	0.8478	1.3112	0.63431	Viral conjunctivitis	ADHD_PRS_men
F66	12	1.20012	0.6739	2.1371	0.535523	Psychological and behavioural disorders associated with sexual development and orientation	ADHD_PRS_women	27	1.09641	0.75	1.6029	0.634772	Psychological and behavioural disorders associated with sexual development and orientation	ADHD_PRS_men
B74	0	1	0		1	Filariasis	ADHD_PRS_women	1	0.580927	0.0612	5.5122	0.636138	Filariasis	ADHD_PRS_men
D89	126	1.05431	0.8835	1.2582	0.557679	Other disorders involving the immune mechanism, not elsewhere classified	ADHD_PRS_women	28	0.913073	0.6263	1.3313	0.63642	Other disorders involving the immune mechanism, not elsewhere classified	ADHD_PRS_men
N47	21	0.68025	0.4387	1.0547	0.0850602	Redundant prepuce, phimosis and paraphimosis	ADHD_PRS_women	1040	0.985162	0.9259	1.0483	0.636912	Redundant prepuce, phimosis and paraphimosis	ADHD_PRS_men
J69	58	0.981058	0.7552	1.2745	0.886089	Pneumonitis due to solids and liquids	ADHD_PRS_women	65	1.06017	0.8289	1.3559	0.64157	Pneumonitis due to solids and liquids	ADHD_PRS_men
L74	83	1.03293	0.83	1.2854	0.771521	Eccrine sweat disorders	ADHD_PRS_women	31	0.919331	0.6443	1.3117	0.642792	Eccrine sweat disorders	ADHD_PRS_men
M60	2758	1.05318	1.0131	1.0949	0.00891487	Myositis	ADHD_PRS_women	1155	0.98611	0.9295	1.0462	0.64282	Myositis	ADHD_PRS_men
N39	15232	1.0302	1.0117	1.0491	0.00130966	Other disorders of urinary system	ADHD_PRS_women	2785	1.00931	0.9703	1.0499	0.644756	Other disorders of urinary system	ADHD_PRS_men
J62	1	0.942271	0.0981	9.0499	0.958912	Pneumoconiosis due to dust containing silica	ADHD_PRS_women	2	1.4497	0.2985	7.0395	0.645072	Pneumoconiosis due to dust containing silica	ADHD_PRS_men
N19	144	1.03546	0.8766	1.2232	0.681778	Unspecified renal failure	ADHD_PRS_women	116	0.957506	0.7956	1.1523	0.645814	Unspecified renal failure	ADHD_PRS_men
L90	781	0.995379	0.9268	1.069	0.898796	Atrophic disorders of skin	ADHD_PRS_women	289	1.02747	0.9146	1.1542	0.647998	Atrophic disorders of skin	ADHD_PRS_men
C88	8	1.06707	0.5288	2.1533	0.85618	Malignant immunoproliferative diseases	ADHD_PRS_women	10	1.15795	0.6165	2.1749	0.648393	Malignant immunoproliferative diseases	ADHD_PRS_men
O12	1776	1.09863	1.0472	1.1526	0.000121567	Gestational [pregnancy-induced] oedema and proteinuria without hypertension	ADHD_PRS_women	1	1.57406	0.2234	11.091	0.648815	Gestational [pregnancy-induced] oedema and proteinuria without hypertension	ADHD_PRS_men
O48	1635	1.00785	0.9588	1.0594	0.758783	Prolonged pregnancy	ADHD_PRS_women	1	1.57406	0.2234	11.091	0.648815	Prolonged pregnancy	ADHD_PRS_men
M86	248	1.04404	0.9202	1.1845	0.503483	Osteomyelitis	ADHD_PRS_women	283	0.972943	0.8645	1.095	0.649092	Osteomyelitis	ADHD_PRS_men
K03	4042	0.987497	0.9529	1.0234	0.489685	Other diseases of hard tissues of teeth	ADHD_PRS_women	1835	0.988083	0.9383	1.0405	0.649254	Other diseases of hard tissues of teeth	ADHD_PRS_men
M95	595	1.01904	0.9391	1.1058	0.651051	Other acquired deformities of musculoskeletal system and connective tissue	ADHD_PRS_women	612	0.981581	0.9057	1.0638	0.650625	Other acquired deformities of musculoskeletal system and connective tissue	ADHD_PRS_men
Y49	15	1.55096	0.9278	2.5926	0.0940746	Psychotropic drugs, not elsewhere classified	ADHD_PRS_women	2	1.39768	0.3279	5.9568	0.650794	Psychotropic drugs, not elsewhere classified	ADHD_PRS_men
G45	2668	1.03139	0.9902	1.0742	0.136847	Transient cerebral ischaemic attacks and related syndromes	ADHD_PRS_women	1195	1.01399	0.9545	1.0772	0.652624	Transient cerebral ischaemic attacks and related syndromes	ADHD_PRS_men
H15	802	0.922421	0.8596	0.9898	0.0248099	Disorders of sclera	ADHD_PRS_women	284	0.973494	0.8655	1.095	0.654394	Disorders of sclera	ADHD_PRS_men
N20	3393	0.995637	0.9609	1.0317	0.809431	Calculus of kidney and ureter	ADHD_PRS_women	2480	1.00964	0.968	1.053	0.654922	Calculus of kidney and ureter	ADHD_PRS_men
Y45	16	0.945216	0.5745	1.5551	0.824472	Analgesics, antipyretics and anti-inflammatory drugs	ADHD_PRS_women	4	0.784732	0.2708	2.2737	0.65515	Analgesics, antipyretics and anti-inflammatory drugs	ADHD_PRS_men
L20	6824	1.02845	1.0026	1.055	0.0306531	Atopic dermatitis	ADHD_PRS_women	2377	1.0096	0.9681	1.0529	0.655614	Atopic dermatitis	ADHD_PRS_men
I24	61	0.944813	0.7323	1.2191	0.662406	Other acute ischaemic heart diseases	ADHD_PRS_women	56	0.941647	0.7225	1.2273	0.656479	Other acute ischaemic heart diseases	ADHD_PRS_men
E03	9243	1.01819	0.9957	1.0412	0.113927	Other hypothyroidism	ADHD_PRS_women	909	0.984988	0.9214	1.053	0.657057	Other hypothyroidism	ADHD_PRS_men
A70	9	0.737034	0.3773	1.4397	0.371759	Chlamydia psittaci infection	ADHD_PRS_women	4	0.799437	0.2975	2.1485	0.657189	Chlamydia psittaci infection	ADHD_PRS_men
C69	38	0.988547	0.7167	1.3636	0.944035	Malignant neoplasm of eye and adnexa	ADHD_PRS_women	24	0.913134	0.6091	1.3689	0.659989	Malignant neoplasm of eye and adnexa	ADHD_PRS_men
G53	198	0.980367	0.8511	1.1293	0.783426	Cranial nerve disorders in diseases classified elsewhere	ADHD_PRS_women	61	0.944521	0.732	1.2188	0.660776	Cranial nerve disorders in diseases classified elsewhere	ADHD_PRS_men
R21	1172	1.07171	1.0109	1.1362	0.0202292	Rash and other nonspecific skin eruption	ADHD_PRS_women	461	0.979671	0.8933	1.0744	0.662713	Rash and other nonspecific skin eruption	ADHD_PRS_men
R61	535	1.02472	0.9401	1.117	0.578892	Hyperhidrosis	ADHD_PRS_women	236	1.02897	0.9048	1.1702	0.66327	Hyperhidrosis	ADHD_PRS_men
M99	265	1.01269	0.8961	1.1444	0.839831	Biomechanical lesions, not elsewhere classified	ADHD_PRS_women	102	1.0444	0.8587	1.2702	0.663596	Biomechanical lesions, not elsewhere classified	ADHD_PRS_men
F01	335	1.11804	0.9953	1.256	0.0601227	Vascular dementia	ADHD_PRS_women	219	1.0321	0.8951	1.1901	0.663784	Vascular dementia	ADHD_PRS_men
F72	5	1.18823	0.4824	2.927	0.707683	Severe mental retardation	ADHD_PRS_women	12	0.880082	0.4947	1.5656	0.663807	Severe mental retardation	ADHD_PRS_men
G43	9154	1.07627	1.0526	1.1005	1.01155e-10	Migraine	ADHD_PRS_women	1512	0.988573	0.9386	1.0412	0.6643	Migraine	ADHD_PRS_men
C95	29	0.854056	0.5897	1.237	0.403857	Leukaemia of unspecified cell type	ADHD_PRS_women	13	0.883743	0.5054	1.5453	0.664675	Leukaemia of unspecified cell type	ADHD_PRS_men
M36	27	1.15661	0.7886	1.6964	0.456511	Systemic disorders of connective tissue in diseases classified elsewhere	ADHD_PRS_women	10	1.1474	0.6133	2.1465	0.666999	Systemic disorders of connective tissue in diseases classified elsewhere	ADHD_PRS_men
C20	151	0.984691	0.8372	1.1582	0.852222	Malignant neoplasm of rectum	ADHD_PRS_women	124	0.960989	0.8016	1.152	0.667113	Malignant neoplasm of rectum	ADHD_PRS_men
J93	75	1.11352	0.8853	1.4005	0.358066	Pneumothorax	ADHD_PRS_women	150	1.036	0.8816	1.2175	0.66757	Pneumothorax	ADHD_PRS_men
H59	79	1.34722	1.0767	1.6857	0.00914779	Postprocedural disorders of eye and adnexa, not elsewhere classified	ADHD_PRS_women	31	1.08029	0.7582	1.5391	0.668934	Postprocedural disorders of eye and adnexa, not elsewhere classified	ADHD_PRS_men
Q14	33	0.693389	0.4905	0.9801	0.0381141	Congenital malformations of posterior segment of eye	ADHD_PRS_women	17	0.901296	0.5593	1.4523	0.669415	Congenital malformations of posterior segment of eye	ADHD_PRS_men
O01	98	1.04133	0.852	1.2727	0.692374	Hydatidiform mole	ADHD_PRS_women	1	1.53696	0.2088	11.3108	0.67298	Hydatidiform mole	ADHD_PRS_men
E83	185	1.06513	0.9201	1.233	0.398062	Disorders of mineral metabolism	ADHD_PRS_women	114	1.04061	0.8648	1.2521	0.673266	Disorders of mineral metabolism	ADHD_PRS_men
D40	5	2.2092	0.911	5.3573	0.0794673	Neoplasm of uncertain or unknown behaviour of male genital organs	ADHD_PRS_women	150	1.03535	0.8806	1.2174	0.674146	Neoplasm of uncertain or unknown behaviour of male genital organs	ADHD_PRS_men
L94	216	0.993806	0.8683	1.1375	0.928156	Other localized connective tissue disorders	ADHD_PRS_women	53	1.0598	0.8082	1.3898	0.674505	Other localized connective tissue disorders	ADHD_PRS_men
N43	18	1.02455	0.6424	1.6341	0.918902	Hydrocele and spermatocele	ADHD_PRS_women	639	1.01703	0.9398	1.1005	0.674984	Hydrocele and spermatocele	ADHD_PRS_men
E54	3	0.787418	0.2471	2.5089	0.686043	Ascorbic acid deficiency	ADHD_PRS_women	5	0.828094	0.3426	2.0013	0.675243	Ascorbic acid deficiency	ADHD_PRS_men
G52	323	0.936801	0.8387	1.0464	0.24762	Disorders of other cranial nerves	ADHD_PRS_women	109	0.960232	0.794	1.1612	0.675574	Disorders of other cranial nerves	ADHD_PRS_men
G55	320	0.982687	0.879	1.0986	0.758878	Nerve root and plexus compressions in diseases classified elsewhere	ADHD_PRS_women	141	0.965082	0.8171	1.1399	0.675682	Nerve root and plexus compressions in diseases classified elsewhere	ADHD_PRS_men
N76	28338	1.03993	1.0241	1.056	5.31945e-07	Other inflammation of vagina and vulva	ADHD_PRS_women	1	1.62752	0.1656	15.9951	0.676136	Other inflammation of vagina and vulva	ADHD_PRS_men
Q98	2	0.557528	0.1363	2.2808	0.416304	Other sex chromosome abnormalities, male phenotype, not elsewhere classified	ADHD_PRS_women	11	0.881506	0.4872	1.595	0.676765	Other sex chromosome abnormalities, male phenotype, not elsewhere classified	ADHD_PRS_men
L52	243	0.952548	0.8387	1.0818	0.453937	Erythema nodosum	ADHD_PRS_women	24	0.917812	0.6129	1.3745	0.67723	Erythema nodosum	ADHD_PRS_men
I99	720	0.973705	0.904	1.0488	0.482265	Other and unspecified disorders of circulatory system	ADHD_PRS_women	333	0.977279	0.8768	1.0892	0.677933	Other and unspecified disorders of circulatory system	ADHD_PRS_men
T60	12	1.43655	0.8055	2.5621	0.219781	Toxic effect of pesticides	ADHD_PRS_women	5	0.834149	0.3537	1.967	0.678626	Toxic effect of pesticides	ADHD_PRS_men
K07	6500	0.984751	0.9568	1.0135	0.294786	Dentofacial anomalies [including malocclusion]	ADHD_PRS_women	2278	0.990311	0.9455	1.0372	0.680122	Dentofacial anomalies [including malocclusion]	ADHD_PRS_men
K44	1929	1.03725	0.9903	1.0864	0.121593	Diaphragmatic hernia	ADHD_PRS_women	1010	1.01345	0.951	1.08	0.680329	Diaphragmatic hernia	ADHD_PRS_men
Y42	3	0.494849	0.1551	1.5791	0.234723	Hormones and their synthetic substitutes and antagonists, not elsewhere classified	ADHD_PRS_women	1	1.52557	0.2045	11.3817	0.680388	Hormones and their synthetic substitutes and antagonists, not elsewhere classified	ADHD_PRS_men
M84	391	1.00868	0.9121	1.1154	0.866298	Disorders of continuity of bone	ADHD_PRS_women	326	1.02324	0.9171	1.1417	0.681048	Disorders of continuity of bone	ADHD_PRS_men
B85	245	1.09	0.9598	1.2378	0.184158	Pediculosis and phthiriasis	ADHD_PRS_women	74	0.952924	0.7568	1.1998	0.681659	Pediculosis and phthiriasis	ADHD_PRS_men
C37	5	0.973433	0.403	2.3515	0.952286	Malignant neoplasm of thymus	ADHD_PRS_women	5	1.20401	0.495	2.9283	0.682222	Malignant neoplasm of thymus	ADHD_PRS_men
B37	28741	1.02695	1.0113	1.0429	0.0007157	Candidiasis	ADHD_PRS_women	2146	1.00918	0.9659	1.0545	0.683041	Candidiasis	ADHD_PRS_men
N23	1374	1.0706	1.014	1.1304	0.0138375	Unspecified renal colic	ADHD_PRS_women	1019	1.01318	0.9511	1.0794	0.685038	Unspecified renal colic	ADHD_PRS_men
B90	535	1.02302	0.9383	1.1154	0.605906	Sequelae of tuberculosis	ADHD_PRS_women	358	1.02213	0.9194	1.1363	0.685361	Sequelae of tuberculosis	ADHD_PRS_men
Q71	18	1.13336	0.7086	1.8126	0.601305	Reduction defects of upper limb	ADHD_PRS_women	13	1.11973	0.6477	1.9359	0.68558	Reduction defects of upper limb	ADHD_PRS_men
F00	141	1.00062	0.8432	1.1874	0.994345	Dementia in Alzheimer's disease ( G30.-+ )	ADHD_PRS_women	61	1.05562	0.8114	1.3734	0.686879	Dementia in Alzheimer's disease ( G30.-+ )	ADHD_PRS_men
Q68	36	0.915292	0.657	1.2751	0.600763	Other congenital musculoskeletal deformities	ADHD_PRS_women	22	0.916926	0.6014	1.398	0.686916	Other congenital musculoskeletal deformities	ADHD_PRS_men
L04	3159	1.04424	1.007	1.0829	0.0194637	Acute lymphadenitis	ADHD_PRS_women	1106	1.01242	0.9531	1.0754	0.688517	Acute lymphadenitis	ADHD_PRS_men
F99	58	1.00927	0.7769	1.3112	0.944908	Unspecified mental disorder	ADHD_PRS_women	29	1.07735	0.7477	1.5523	0.689277	Unspecified mental disorder	ADHD_PRS_men
Z85	649	1.01353	0.937	1.0964	0.737308	Personal history of malignant neoplasm	ADHD_PRS_women	214	0.972278	0.847	1.1161	0.689644	Personal history of malignant neoplasm	ADHD_PRS_men
N10	6331	1.02199	0.9955	1.0492	0.104818	Acute tubulo-interstitial nephritis	ADHD_PRS_women	927	1.01347	0.9488	1.0825	0.690682	Acute tubulo-interstitial nephritis	ADHD_PRS_men
X60	41	1.18596	0.8686	1.6192	0.283044	Intentional self-poisoning by and exposure to nonopioid analgesics, antipyretics and antirheumatics	ADHD_PRS_women	17	1.10143	0.6831	1.7761	0.691876	Intentional self-poisoning by and exposure to nonopioid analgesics, antipyretics and antirheumatics	ADHD_PRS_men
E77	7	1.20186	0.5648	2.5573	0.633159	Disorders of glycoprotein metabolism	ADHD_PRS_women	3	0.793821	0.2525	2.4955	0.692756	Disorders of glycoprotein metabolism	ADHD_PRS_men
T62	49	0.856953	0.6452	1.1381	0.286289	Toxic effect of other noxious substances eaten as food	ADHD_PRS_women	20	0.914768	0.5878	1.4235	0.692974	Toxic effect of other noxious substances eaten as food	ADHD_PRS_men
D15	84	1.10279	0.8882	1.3692	0.375541	Benign neoplasm of other and unspecified intrathoracic organs	ADHD_PRS_women	38	0.936796	0.6771	1.2961	0.693419	Benign neoplasm of other and unspecified intrathoracic organs	ADHD_PRS_men
E50	12	0.820371	0.4625	1.4553	0.498386	Vitamin A deficiency	ADHD_PRS_women	4	1.22343	0.4482	3.3398	0.693893	Vitamin A deficiency	ADHD_PRS_men
L45	0	1	0		1	Papulosquamous disorders in diseases classified elsewhere	ADHD_PRS_women	4	1.21627	0.4509	3.2806	0.698949	Papulosquamous disorders in diseases classified elsewhere	ADHD_PRS_men
N44	1	4.05657	0.364	45.2105	0.254956	Torsion of testis	ADHD_PRS_women	63	1.05009	0.8192	1.346	0.699565	Torsion of testis	ADHD_PRS_men
D51	1602	1.05663	1.0048	1.1111	0.0316829	Vitamin B12 deficiency anaemia	ADHD_PRS_women	498	1.0178	0.9294	1.1147	0.70361	Vitamin B12 deficiency anaemia	ADHD_PRS_men
K12	2504	1.02579	0.9852	1.0681	0.216911	Stomatitis and related lesions	ADHD_PRS_women	866	1.01323	0.9468	1.0844	0.704322	Stomatitis and related lesions	ADHD_PRS_men
E24	48	1.35282	1.015	1.803	0.0392358	Cushing's syndrome	ADHD_PRS_women	3	0.797952	0.2485	2.5627	0.704576	Cushing's syndrome	ADHD_PRS_men
F23	290	1.01062	0.8991	1.1359	0.859366	Acute and transient psychotic disorders	ADHD_PRS_women	127	0.966833	0.8113	1.1522	0.706288	Acute and transient psychotic disorders	ADHD_PRS_men
K52	1694	1.07327	1.0221	1.1271	0.00458908	Other noninfective gastroenteritis and colitis	ADHD_PRS_women	713	1.01448	0.9414	1.0932	0.706401	Other noninfective gastroenteritis and colitis	ADHD_PRS_men
C92	39	1.05611	0.7671	1.4539	0.737853	Myeloid leukaemia	ADHD_PRS_women	34	0.937077	0.6666	1.3174	0.708454	Myeloid leukaemia	ADHD_PRS_men
L72	4116	0.992162	0.961	1.0243	0.62842	Follicular cysts of skin and subcutaneous tissue	ADHD_PRS_women	2344	1.00803	0.9665	1.0513	0.709349	Follicular cysts of skin and subcutaneous tissue	ADHD_PRS_men
Y44	19	0.974587	0.6147	1.5451	0.912812	Agents primarily affecting blood constituents	ADHD_PRS_women	19	1.09242	0.6851	1.7419	0.710403	Agents primarily affecting blood constituents	ADHD_PRS_men
Y50	2	0.729615	0.1728	3.0802	0.66792	Central nervous system stimulants, not elsewhere classified	ADHD_PRS_women	2	1.291	0.3352	4.9723	0.710454	Central nervous system stimulants, not elsewhere classified	ADHD_PRS_men
N46	6	0.639225	0.284	1.4385	0.279554	Male infertility	ADHD_PRS_women	2760	0.99262	0.9545	1.0322	0.710602	Male infertility	ADHD_PRS_men
T45	54	0.889336	0.678	1.1665	0.396774	Poisoning by primarily systemic and haematological agents, not elsewhere classified	ADHD_PRS_women	66	1.04781	0.8179	1.3423	0.711754	Poisoning by primarily systemic and haematological agents, not elsewhere classified	ADHD_PRS_men
L43	698	0.991084	0.9191	1.0687	0.815996	Lichen planus	ADHD_PRS_women	306	1.0215	0.9121	1.144	0.712735	Lichen planus	ADHD_PRS_men
F03	167	1.0322	0.8792	1.2119	0.698679	Unspecified dementia	ADHD_PRS_women	81	0.95778	0.7611	1.2053	0.712967	Unspecified dementia	ADHD_PRS_men
E75	40	1.04719	0.765	1.4335	0.773502	Disorders of sphingolipid metabolism and other lipid storage disorders	ADHD_PRS_women	14	1.10339	0.6506	1.8712	0.715048	Disorders of sphingolipid metabolism and other lipid storage disorders	ADHD_PRS_men
F39	392	1.08488	0.9811	1.1996	0.112127	Unspecified mood [affective] disorder	ADHD_PRS_women	123	0.967525	0.81	1.1557	0.715783	Unspecified mood [affective] disorder	ADHD_PRS_men
L24	8092	1.00599	0.9827	1.0299	0.617632	Irritant contact dermatitis	ADHD_PRS_women	2536	1.00755	0.9675	1.0492	0.716243	Irritant contact dermatitis	ADHD_PRS_men
D62	579	1.03533	0.953	1.1247	0.411311	Acute posthaemorrhagic anaemia	ADHD_PRS_women	169	1.02886	0.8825	1.1995	0.716354	Acute posthaemorrhagic anaemia	ADHD_PRS_men
B26	3234	0.990546	0.9525	1.0302	0.634954	Mumps	ADHD_PRS_women	1409	0.98939	0.934	1.048	0.716459	Mumps	ADHD_PRS_men
B79	2	1.14743	0.2899	4.5412	0.844661	Trichuriasis	ADHD_PRS_women	1	1.48588	0.1719	12.8445	0.718954	Trichuriasis	ADHD_PRS_men
I09	765	0.980798	0.9121	1.0547	0.600724	Other rheumatic heart diseases	ADHD_PRS_women	159	0.97166	0.8308	1.1364	0.719035	Other rheumatic heart diseases	ADHD_PRS_men
T37	5	1.25103	0.512	3.0567	0.623165	Poisoning by other systemic anti-infectives and antiparasitics	ADHD_PRS_women	1	1.48678	0.1711	12.9219	0.71922	Poisoning by other systemic anti-infectives and antiparasitics	ADHD_PRS_men
C71	169	1.05531	0.9057	1.2297	0.490158	Malignant neoplasm of brain	ADHD_PRS_women	81	1.04102	0.8354	1.2972	0.720265	Malignant neoplasm of brain	ADHD_PRS_men
A09	6529	1.03996	1.0134	1.0672	0.00296157	Diarrhoea and gastroenteritis of presumed infectious origin	ADHD_PRS_women	2942	1.00696	0.9694	1.0459	0.720482	Diarrhoea and gastroenteritis of presumed infectious origin	ADHD_PRS_men
Q13	32	0.850023	0.5979	1.2085	0.365376	Congenital malformations of anterior segment of eye	ADHD_PRS_women	12	0.901452	0.5104	1.592	0.720681	Congenital malformations of anterior segment of eye	ADHD_PRS_men
L71	4793	0.985138	0.9563	1.0148	0.322632	Rosacea	ADHD_PRS_women	755	1.01331	0.9423	1.0897	0.721324	Rosacea	ADHD_PRS_men
J33	998	0.960907	0.902	1.0237	0.216621	Nasal polyp	ADHD_PRS_women	818	0.987398	0.9209	1.0587	0.721369	Nasal polyp	ADHD_PRS_men
D58	24	0.960678	0.6404	1.4411	0.846271	Other hereditary haemolytic anaemias	ADHD_PRS_women	18	1.08786	0.6825	1.7341	0.723345	Other hereditary haemolytic anaemias	ADHD_PRS_men
C07	24	1.13	0.7526	1.6967	0.555603	Malignant neoplasm of parotid gland	ADHD_PRS_women	6	1.15601	0.5171	2.5841	0.723918	Malignant neoplasm of parotid gland	ADHD_PRS_men
E31	11	0.595656	0.327	1.085	0.0903933	Polyglandular dysfunction	ADHD_PRS_women	6	0.864588	0.3852	1.9405	0.724266	Polyglandular dysfunction	ADHD_PRS_men
I45	832	1.02421	0.9557	1.0976	0.498319	Other conduction disorders	ADHD_PRS_women	633	0.985916	0.9109	1.0671	0.725341	Other conduction disorders	ADHD_PRS_men
A79	26	1.04881	0.7092	1.551	0.811294	Other rickettsioses	ADHD_PRS_women	11	1.1107	0.618	1.9963	0.725619	Other rickettsioses	ADHD_PRS_men
R35	116	0.989225	0.8229	1.1892	0.908168	Polyuria	ADHD_PRS_women	63	0.956701	0.7459	1.2271	0.727431	Polyuria	ADHD_PRS_men
D80	64	0.994497	0.7758	1.2748	0.965251	Immunodeficiency with predominantly antibody defects	ADHD_PRS_women	31	0.938624	0.6566	1.3417	0.72823	Immunodeficiency with predominantly antibody defects	ADHD_PRS_men
Q75	8	0.991241	0.4903	2.0039	0.980456	Other congenital malformations of skull and face bones	ADHD_PRS_women	2	0.777884	0.1877	3.2239	0.729142	Other congenital malformations of skull and face bones	ADHD_PRS_men
K92	661	1.06696	0.9871	1.1532	0.10233	Other diseases of digestive system	ADHD_PRS_women	508	1.01572	0.9297	1.1097	0.729888	Other diseases of digestive system	ADHD_PRS_men
D02	15	0.915131	0.5498	1.5231	0.732936	Carcinoma in situ of middle ear and respiratory system	ADHD_PRS_women	18	1.08503	0.6817	1.7269	0.730701	Carcinoma in situ of middle ear and respiratory system	ADHD_PRS_men
I68	44	1.07896	0.7993	1.4564	0.619483	Cerebrovascular disorders in diseases classified elsewhere	ADHD_PRS_women	14	0.909936	0.531	1.5592	0.731237	Cerebrovascular disorders in diseases classified elsewhere	ADHD_PRS_men
M93	988	1.0011	0.9392	1.0671	0.973015	Other osteochondropathies	ADHD_PRS_women	764	0.987526	0.9188	1.0614	0.733026	Other osteochondropathies	ADHD_PRS_men
I61	152	0.991188	0.8425	1.1661	0.914975	Intracerebral haemorrhage	ADHD_PRS_women	131	0.97017	0.8151	1.1547	0.733163	Intracerebral haemorrhage	ADHD_PRS_men
G59	43	1.0773	0.7959	1.4581	0.62971	Mononeuropathy in diseases classified elsewhere	ADHD_PRS_women	33	0.942301	0.6689	1.3274	0.733908	Mononeuropathy in diseases classified elsewhere	ADHD_PRS_men
R02	27	0.900299	0.6136	1.321	0.591355	Gangrene, not elsewhere classified	ADHD_PRS_women	36	1.05951	0.7587	1.4797	0.734465	Gangrene, not elsewhere classified	ADHD_PRS_men
C78	90	1.0463	0.8478	1.2913	0.673335	Secondary malignant neoplasm of respiratory and digestive organs	ADHD_PRS_women	63	1.04444	0.8107	1.3455	0.736509	Secondary malignant neoplasm of respiratory and digestive organs	ADHD_PRS_men
F42	300	1.00357	0.8947	1.1257	0.951454	Obsessive-compulsive disorder	ADHD_PRS_women	145	0.972328	0.8253	1.1456	0.737306	Obsessive-compulsive disorder	ADHD_PRS_men
N30	32762	1.04528	1.0299	1.0609	5.04101e-09	Cystitis	ADHD_PRS_women	2908	1.00661	0.9685	1.0462	0.738157	Cystitis	ADHD_PRS_men
R77	37	1.21827	0.8786	1.6892	0.236413	Other abnormalities of plasma proteins	ADHD_PRS_women	18	1.08267	0.6796	1.7249	0.738179	Other abnormalities of plasma proteins	ADHD_PRS_men
Z64	116	1.0324	0.8587	1.2412	0.734446	Problems related to certain psychosocial circumstances	ADHD_PRS_women	3	1.21384	0.3888	3.7895	0.738659	Problems related to certain psychosocial circumstances	ADHD_PRS_men
N14	12	0.837768	0.4696	1.4946	0.548948	Drug- and heavy-metal-induced tubulo-interstitial and tubular conditions	ADHD_PRS_women	8	0.888081	0.4406	1.7899	0.739931	Drug- and heavy-metal-induced tubulo-interstitial and tubular conditions	ADHD_PRS_men
E07	1979	1.05491	1.0082	1.1037	0.0205733	Other disorders of thyroid	ADHD_PRS_women	197	0.976527	0.8479	1.1246	0.741621	Other disorders of thyroid	ADHD_PRS_men
N32	616	1.01919	0.9406	1.1044	0.642635	Other disorders of bladder	ADHD_PRS_women	186	0.975776	0.8434	1.1289	0.741636	Other disorders of bladder	ADHD_PRS_men
C16	175	1.03216	0.8874	1.2005	0.681332	Malignant neoplasm of stomach	ADHD_PRS_women	135	1.02957	0.8649	1.2255	0.743037	Malignant neoplasm of stomach	ADHD_PRS_men
G06	14	1.22462	0.72	2.0828	0.454557	Intracranial and intraspinal abscess and granuloma	ADHD_PRS_women	5	1.15766	0.4824	2.7781	0.743053	Intracranial and intraspinal abscess and granuloma	ADHD_PRS_men
Q24	63	1.04783	0.8161	1.3453	0.714053	Other congenital malformations of heart	ADHD_PRS_women	21	1.07408	0.6997	1.6488	0.743786	Other congenital malformations of heart	ADHD_PRS_men
G82	363	1.04758	0.9436	1.163	0.383498	Paraplegia and tetraplegia	ADHD_PRS_women	248	1.02113	0.9006	1.1578	0.74424	Paraplegia and tetraplegia	ADHD_PRS_men
F53	121	0.96968	0.8093	1.1619	0.738564	Mental and behavioural disorders associated with the puerperium, not elsewhere classified	ADHD_PRS_women	6	1.14412	0.5089	2.5723	0.744628	Mental and behavioural disorders associated with the puerperium, not elsewhere classified	ADHD_PRS_men
L14	2	0.362496	0.0961	1.368	0.134249	Bullous disorders in diseases classified elsewhere	ADHD_PRS_women	3	1.20878	0.384	3.8054	0.745895	Bullous disorders in diseases classified elsewhere	ADHD_PRS_men
Y20	0	1	0		1	Hanging, strangulation and suffocation, undetermined intent	ADHD_PRS_women	1	1.45247	0.1505	14.0193	0.746926	Hanging, strangulation and suffocation, undetermined intent	ADHD_PRS_men
X84	4	0.808701	0.3018	2.1668	0.672847	Intentional self-harm by unspecified means	ADHD_PRS_women	5	1.15709	0.4755	2.816	0.74779	Intentional self-harm by unspecified means	ADHD_PRS_men
R93	621	1.02558	0.9459	1.112	0.540663	Abnormal findings on diagnostic imaging of other body structures	ADHD_PRS_women	81	0.964843	0.7752	1.201	0.748628	Abnormal findings on diagnostic imaging of other body structures	ADHD_PRS_men
Q76	148	1.14819	0.9749	1.3523	0.0978935	Congenital malformations of spine and bony thorax	ADHD_PRS_women	98	0.968021	0.7928	1.1819	0.749634	Congenital malformations of spine and bony thorax	ADHD_PRS_men
X62	21	1.27828	0.8279	1.9736	0.267923	Intentional self-poisoning by and exposure to narcotics and psychodysleptics [hallucinogens], not elsewhere classified	ADHD_PRS_women	21	1.07282	0.6966	1.6522	0.749679	Intentional self-poisoning by and exposure to narcotics and psychodysleptics [hallucinogens], not elsewhere classified	ADHD_PRS_men
E68	21	0.932464	0.6052	1.4368	0.751244	Sequelae of hyperalimentation	ADHD_PRS_women	7	1.12933	0.5341	2.388	0.750223	Sequelae of hyperalimentation	ADHD_PRS_men
D25	14574	1.00303	0.9842	1.0222	0.754223	Leiomyoma of uterus	ADHD_PRS_women	1	1.41892	0.1645	12.2418	0.750304	Leiomyoma of uterus	ADHD_PRS_men
B52	5	1.70636	0.6771	4.3004	0.25719	Plasmodium malariae malaria	ADHD_PRS_women	1	1.36897	0.1974	9.4934	0.750586	Plasmodium malariae malaria	ADHD_PRS_men
C76	28	1.26982	0.8724	1.8483	0.212326	Malignant neoplasm of other and ill-defined sites	ADHD_PRS_women	16	1.08493	0.6529	1.8028	0.753043	Malignant neoplasm of other and ill-defined sites	ADHD_PRS_men
D07	58	0.864853	0.6659	1.1232	0.276279	Carcinoma in situ of other and unspecified genital organs	ADHD_PRS_women	14	0.91908	0.543	1.5555	0.753278	Carcinoma in situ of other and unspecified genital organs	ADHD_PRS_men
F60	617	1.11889	1.0325	1.2125	0.00613698	Specific personality disorders	ADHD_PRS_women	395	0.984143	0.8908	1.0873	0.753297	Specific personality disorders	ADHD_PRS_men
F38	591	1.0872	1.0016	1.1801	0.0457419	Other mood [affective] disorders	ADHD_PRS_women	171	0.976122	0.8393	1.1353	0.753835	Other mood [affective] disorders	ADHD_PRS_men
A51	88	0.857213	0.6931	1.0602	0.155356	Early syphilis	ADHD_PRS_women	46	1.04772	0.7828	1.4023	0.753906	Early syphilis	ADHD_PRS_men
B47	4	1.05259	0.3872	2.8612	0.919976	Mycetoma	ADHD_PRS_women	2	0.805795	0.2071	3.135	0.755404	Mycetoma	ADHD_PRS_men
R98	4	2.4355	0.8801	6.7398	0.0865211	Unattended death	ADHD_PRS_women	7	0.888546	0.421	1.8753	0.756501	Unattended death	ADHD_PRS_men
G58	2835	1.05262	1.0133	1.0935	0.00828665	Other mononeuropathies	ADHD_PRS_women	1301	0.99123	0.9375	1.048	0.75657	Other mononeuropathies	ADHD_PRS_men
W84	5	1.5669	0.6407	3.8319	0.324959	Unspecified threat to breathing	ADHD_PRS_women	2	0.797484	0.1905	3.3386	0.756738	Unspecified threat to breathing	ADHD_PRS_men
E28	10413	1.02757	1.0058	1.0499	0.0129932	Ovarian dysfunction	ADHD_PRS_women	3	0.835028	0.2663	2.6184	0.757171	Ovarian dysfunction	ADHD_PRS_men
Q18	114	1.13261	0.9405	1.364	0.189188	Other congenital malformations of face and neck	ADHD_PRS_women	50	1.04494	0.7903	1.3815	0.757656	Other congenital malformations of face and neck	ADHD_PRS_men
H28	106	0.924865	0.7625	1.1218	0.427796	Cataract and other disorders of lens in diseases classified elsewhere	ADHD_PRS_women	52	0.95752	0.7242	1.266	0.760629	Cataract and other disorders of lens in diseases classified elsewhere	ADHD_PRS_men
B99	70	0.955237	0.7528	1.2121	0.706214	Other and unspecified infectious diseases	ADHD_PRS_women	34	1.05355	0.7505	1.4789	0.76305	Other and unspecified infectious diseases	ADHD_PRS_men
E21	357	1.0093	0.9083	1.1215	0.863334	Hyperparathyroidism and other disorders of parathyroid gland	ADHD_PRS_women	56	1.04158	0.799	1.3579	0.763323	Hyperparathyroidism and other disorders of parathyroid gland	ADHD_PRS_men
B91	22	1.23888	0.8066	1.9029	0.327963	Sequelae of poliomyelitis	ADHD_PRS_women	14	0.920774	0.5373	1.578	0.763924	Sequelae of poliomyelitis	ADHD_PRS_men
L63	815	1.06911	0.9968	1.1467	0.0614898	Alopecia areata	ADHD_PRS_women	267	0.981673	0.8696	1.1082	0.764878	Alopecia areata	ADHD_PRS_men
B76	38	0.901888	0.6535	1.2447	0.529853	Hookworm diseases	ADHD_PRS_women	18	1.0724	0.6745	1.705	0.767653	Hookworm diseases	ADHD_PRS_men
R23	981	1.01777	0.9549	1.0848	0.588409	Other skin changes	ADHD_PRS_women	297	1.01738	0.907	1.1412	0.76874	Other skin changes	ADHD_PRS_men
Q74	41	0.84466	0.6185	1.1536	0.288427	Other congenital malformations of limb(s)	ADHD_PRS_women	10	1.09715	0.59	2.0401	0.769563	Other congenital malformations of limb(s)	ADHD_PRS_men
R19	766	1.02223	0.9511	1.0986	0.55001	Other symptoms and signs involving the digestive system and abdomen	ADHD_PRS_women	280	1.01783	0.9043	1.1456	0.769627	Other symptoms and signs involving the digestive system and abdomen	ADHD_PRS_men
N99	610	1.09948	1.0142	1.1919	0.0212886	Other disorders of genitourinary tract	ADHD_PRS_women	28	0.945748	0.6507	1.3747	0.77003	Other disorders of genitourinary tract	ADHD_PRS_men
G41	50	1.06908	0.8072	1.416	0.641267	Status epilepticus	ADHD_PRS_women	49	1.04279	0.787	1.3817	0.770387	Status epilepticus	ADHD_PRS_men
H27	217	1.10761	0.9661	1.2698	0.142693	Other disorders of lens	ADHD_PRS_women	177	1.02267	0.8795	1.1891	0.770721	Other disorders of lens	ADHD_PRS_men
Q23	84	0.973149	0.7836	1.2086	0.805507	Congenital malformations of aortic and mitral valves	ADHD_PRS_women	122	1.02688	0.859	1.2275	0.770801	Congenital malformations of aortic and mitral valves	ADHD_PRS_men
Q35	34	0.926774	0.6603	1.3008	0.660194	Cleft palate	ADHD_PRS_women	7	1.11528	0.5348	2.3258	0.771088	Cleft palate	ADHD_PRS_men
D64	1226	1.01252	0.9561	1.0723	0.67054	Other anaemias	ADHD_PRS_women	398	0.985149	0.8905	1.0898	0.771525	Other anaemias	ADHD_PRS_men
F12	19	0.888055	0.5658	1.3938	0.605671	Mental and behavioural disorders due to use of cannabinoids	ADHD_PRS_women	52	1.04141	0.7912	1.3708	0.772283	Mental and behavioural disorders due to use of cannabinoids	ADHD_PRS_men
Y19	6	0.764213	0.3407	1.7143	0.514162	Poisoning by and exposure to other and unspecified chemicals and noxious substances, undetermined intent	ADHD_PRS_women	5	1.13944	0.468	2.7744	0.773716	Poisoning by and exposure to other and unspecified chemicals and noxious substances, undetermined intent	ADHD_PRS_men
T48	8	0.803832	0.3968	1.6283	0.544308	Poisoning by agents primarily acting on smooth and skeletal muscles and the respiratory system	ADHD_PRS_women	2	0.804909	0.1821	3.5576	0.7747	Poisoning by agents primarily acting on smooth and skeletal muscles and the respiratory system	ADHD_PRS_men
G00	37	1.06027	0.7655	1.4686	0.724738	Bacterial meningitis, not elsewhere classified	ADHD_PRS_women	18	0.93492	0.5891	1.4838	0.775206	Bacterial meningitis, not elsewhere classified	ADHD_PRS_men
R27	111	1.08679	0.9004	1.3117	0.385829	Other lack of coordination	ADHD_PRS_women	65	0.964686	0.7534	1.2352	0.775557	Other lack of coordination	ADHD_PRS_men
B24	11	1.89776	1.0308	3.4939	0.0396472	Unspecified human immunodeficiency virus [HIV] disease	ADHD_PRS_women	14	1.08027	0.6343	1.8399	0.776245	Unspecified human immunodeficiency virus [HIV] disease	ADHD_PRS_men
D21	3848	1.01191	0.9792	1.0457	0.48052	Other benign neoplasms of connective and other soft tissue	ADHD_PRS_women	1540	1.00746	0.957	1.0606	0.776688	Other benign neoplasms of connective and other soft tissue	ADHD_PRS_men
M80	2097	0.984766	0.94	1.0317	0.517998	Osteoporosis with pathological fracture	ADHD_PRS_women	154	0.976878	0.831	1.1483	0.776725	Osteoporosis with pathological fracture	ADHD_PRS_men
F59	8	1.56482	0.7739	3.1641	0.212588	Unspecified behavioural syndromes associated with physiological disturbances and physical factors	ADHD_PRS_women	6	1.12309	0.5012	2.5167	0.77796	Unspecified behavioural syndromes associated with physiological disturbances and physical factors	ADHD_PRS_men
C65	31	1.3716	0.9566	1.9667	0.0857169	Malignant neoplasm of renal pelvis	ADHD_PRS_women	31	1.05316	0.7337	1.5118	0.778816	Malignant neoplasm of renal pelvis	ADHD_PRS_men
A05	75	1.03316	0.8215	1.2993	0.780267	Other bacterial foodborne intoxications, not elsewhere classified	ADHD_PRS_women	41	1.04501	0.7676	1.4226	0.779681	Other bacterial foodborne intoxications, not elsewhere classified	ADHD_PRS_men
D20	29	1.19129	0.8244	1.7215	0.351414	Benign neoplasm of soft tissue of retroperitoneum and peritoneum	ADHD_PRS_women	10	0.914739	0.4889	1.7115	0.780403	Benign neoplasm of soft tissue of retroperitoneum and peritoneum	ADHD_PRS_men
E32	30	1.07783	0.7501	1.5488	0.685341	Diseases of thymus	ADHD_PRS_women	9	1.09755	0.57	2.1135	0.780688	Diseases of thymus	ADHD_PRS_men
H49	119	1.02753	0.8564	1.2329	0.770153	Paralytic strabismus	ADHD_PRS_women	78	1.03219	0.8249	1.2916	0.781794	Paralytic strabismus	ADHD_PRS_men
M53	3184	1.06588	1.0281	1.1051	0.000535248	Other dorsopathies, not elsewhere classified	ADHD_PRS_women	839	1.00979	0.9424	1.082	0.782121	Other dorsopathies, not elsewhere classified	ADHD_PRS_men
K77	39	0.958216	0.6968	1.3178	0.792891	Liver disorders in diseases classified elsewhere	ADHD_PRS_women	18	1.06718	0.6707	1.698	0.783765	Liver disorders in diseases classified elsewhere	ADHD_PRS_men
C63	0	1	0		1	Malignant neoplasm of other and unspecified male genital organs	ADHD_PRS_women	9	0.912012	0.4695	1.7716	0.785712	Malignant neoplasm of other and unspecified male genital organs	ADHD_PRS_men
F64	10	0.584768	0.3105	1.1013	0.0966627	Gender identity disorders	ADHD_PRS_women	2	1.21704	0.295	5.0204	0.785869	Gender identity disorders	ADHD_PRS_men
R39	416	1.04568	0.9486	1.1527	0.368925	Other symptoms and signs involving the urinary system	ADHD_PRS_women	385	0.986302	0.8916	1.0911	0.788911	Other symptoms and signs involving the urinary system	ADHD_PRS_men
A04	886	1.08186	1.0116	1.1571	0.0217147	Other bacterial intestinal infections	ADHD_PRS_women	340	0.985453	0.885	1.0974	0.789454	Other bacterial intestinal infections	ADHD_PRS_men
D86	266	1.00598	0.8907	1.1362	0.923454	Sarcoidosis	ADHD_PRS_women	171	0.979642	0.8423	1.1394	0.789546	Sarcoidosis	ADHD_PRS_men
Q26	6	1.18276	0.5211	2.6844	0.688121	Congenital malformations of great veins	ADHD_PRS_women	4	1.14721	0.4178	3.15	0.789856	Congenital malformations of great veins	ADHD_PRS_men
F83	74	1.55557	1.2314	1.9651	0.000210591	Mixed specific developmental disorders	ADHD_PRS_women	81	0.970756	0.7794	1.2091	0.791043	Mixed specific developmental disorders	ADHD_PRS_men
R00	4560	0.983793	0.9544	1.0141	0.291214	Abnormalities of heart beat	ADHD_PRS_women	1856	1.00636	0.9603	1.0547	0.791054	Abnormalities of heart beat	ADHD_PRS_men
A26	120	0.997459	0.8319	1.196	0.978081	Erysipeloid	ADHD_PRS_women	58	0.965785	0.7455	1.2512	0.792135	Erysipeloid	ADHD_PRS_men
T38	14	0.746044	0.4394	1.2667	0.278054	Poisoning by hormones and their synthetic substitutes and antagonists, not elsewhere classified	ADHD_PRS_women	4	0.880273	0.3375	2.2961	0.794317	Poisoning by hormones and their synthetic substitutes and antagonists, not elsewhere classified	ADHD_PRS_men
H69	957	0.996866	0.9346	1.0632	0.923949	Other disorders of Eustachian tube	ADHD_PRS_women	315	1.01489	0.9078	1.1346	0.794995	Other disorders of Eustachian tube	ADHD_PRS_men
F62	110	1.08293	0.8953	1.3099	0.411954	Enduring personality changes, not attributable to brain damage and disease	ADHD_PRS_women	28	0.95191	0.6549	1.3836	0.796167	Enduring personality changes, not attributable to brain damage and disease	ADHD_PRS_men
K73	636	1.04959	0.9695	1.1363	0.231975	Chronic hepatitis, not elsewhere classified	ADHD_PRS_women	520	0.98854	0.9053	1.0794	0.797262	Chronic hepatitis, not elsewhere classified	ADHD_PRS_men
Q84	9	0.76224	0.3929	1.4787	0.42195	Other congenital malformations of integument	ADHD_PRS_women	4	1.14188	0.4147	3.1442	0.797376	Other congenital malformations of integument	ADHD_PRS_men
Q03	18	1.67491	1.0474	2.6783	0.0312858	Congenital hydrocephalus	ADHD_PRS_women	16	1.06735	0.6488	1.7559	0.79746	Congenital hydrocephalus	ADHD_PRS_men
B94	182	1.07816	0.9307	1.249	0.315795	Sequelae of other and unspecified infectious and parasitic diseases	ADHD_PRS_women	69	0.969437	0.7642	1.2298	0.798179	Sequelae of other and unspecified infectious and parasitic diseases	ADHD_PRS_men
I65	390	1.13917	1.0283	1.262	0.0126297	Occlusion and stenosis of precerebral arteries, not resulting in cerebral infarction	ADHD_PRS_women	375	1.01388	0.9119	1.1273	0.798913	Occlusion and stenosis of precerebral arteries, not resulting in cerebral infarction	ADHD_PRS_men
G73	22	1.50862	0.9877	2.3043	0.0570908	Disorders of myoneural junction and muscle in diseases classified elsewhere	ADHD_PRS_women	6	0.902746	0.4095	1.99	0.79973	Disorders of myoneural junction and muscle in diseases classified elsewhere	ADHD_PRS_men
Q15	21	0.995206	0.6435	1.5393	0.982768	Other congenital malformations of eye	ADHD_PRS_women	19	1.0593	0.6786	1.6536	0.799852	Other congenital malformations of eye	ADHD_PRS_men
C08	13	0.922047	0.5296	1.6052	0.774169	Malignant neoplasm of other and unspecified major salivary glands	ADHD_PRS_women	8	0.913692	0.4545	1.8369	0.800013	Malignant neoplasm of other and unspecified major salivary glands	ADHD_PRS_men
I05	376	0.926691	0.836	1.0272	0.147149	Rheumatic mitral valve diseases	ADHD_PRS_women	117	0.976706	0.8127	1.1738	0.801589	Rheumatic mitral valve diseases	ADHD_PRS_men
H51	89	0.834336	0.6759	1.0299	0.0918253	Other disorders of binocular movement	ADHD_PRS_women	36	0.95877	0.69	1.3322	0.801895	Other disorders of binocular movement	ADHD_PRS_men
B05	3637	0.981704	0.9439	1.0211	0.357077	Measles	ADHD_PRS_women	1418	1.00764	0.9493	1.0695	0.802318	Measles	ADHD_PRS_men
I39	15	1.68486	1.0037	2.8284	0.0483968	Endocarditis and heart valve disorders in diseases classified elsewhere	ADHD_PRS_women	18	0.943025	0.5931	1.4995	0.804212	Endocarditis and heart valve disorders in diseases classified elsewhere	ADHD_PRS_men
A00	58	1.09608	0.8448	1.4221	0.489915	Cholera	ADHD_PRS_women	23	1.05345	0.6976	1.5908	0.804444	Cholera	ADHD_PRS_men
L05	282	0.998047	0.8865	1.1236	0.974206	Pilonidal cyst	ADHD_PRS_women	472	1.01148	0.9232	1.1082	0.806511	Pilonidal cyst	ADHD_PRS_men
E20	47	0.853663	0.6393	1.14	0.283622	Hypoparathyroidism	ADHD_PRS_women	10	0.925058	0.495	1.7286	0.807073	Hypoparathyroidism	ADHD_PRS_men
R30	1680	1.0191	0.9704	1.0702	0.448898	Pain associated with micturition	ADHD_PRS_women	927	0.991895	0.9287	1.0593	0.808432	Pain associated with micturition	ADHD_PRS_men
Y69	4	0.628313	0.2322	1.7003	0.360223	Unspecified misadventure during surgical and medical care	ADHD_PRS_women	2	0.847488	0.2195	3.272	0.810259	Unspecified misadventure during surgical and medical care	ADHD_PRS_men
J17	124	1.07483	0.8993	1.2846	0.427691	Pneumonia in diseases classified elsewhere	ADHD_PRS_women	85	1.02643	0.8284	1.2719	0.81152	Pneumonia in diseases classified elsewhere	ADHD_PRS_men
L51	120	1.07459	0.8966	1.2879	0.436139	Erythema multiforme	ADHD_PRS_women	56	1.0325	0.793	1.3444	0.812282	Erythema multiforme	ADHD_PRS_men
E06	8602	1.004	0.9812	1.0273	0.733099	Thyroiditis	ADHD_PRS_women	660	1.00944	0.9339	1.091	0.812751	Thyroiditis	ADHD_PRS_men
D61	56	0.93408	0.7165	1.2178	0.614327	Other aplastic anaemias	ADHD_PRS_women	22	0.950494	0.6241	1.4475	0.812979	Other aplastic anaemias	ADHD_PRS_men
J64	0	1	0		1	Unspecified pneumoconiosis	ADHD_PRS_women	4	1.12905	0.4115	3.0975	0.813652	Unspecified pneumoconiosis	ADHD_PRS_men
P15	5	0.480665	0.195	1.1851	0.111581	Other birth injuries	ADHD_PRS_women	3	0.87453	0.2804	2.7279	0.817323	Other birth injuries	ADHD_PRS_men
J60	1	0.101914	0.0086	1.2071	0.0701757	Coalworker's pneumoconiosis	ADHD_PRS_women	2	0.83126	0.1715	4.0299	0.818504	Coalworker's pneumoconiosis	ADHD_PRS_men
M90	61	1.12086	0.8697	1.4446	0.378144	Osteopathies in diseases classified elsewhere	ADHD_PRS_women	35	0.96202	0.689	1.3432	0.82013	Osteopathies in diseases classified elsewhere	ADHD_PRS_men
H62	1272	1.00858	0.9535	1.0668	0.765478	Disorders of external ear in diseases classified elsewhere	ADHD_PRS_women	653	0.991001	0.9166	1.0714	0.820367	Disorders of external ear in diseases classified elsewhere	ADHD_PRS_men
F09	18	1.02859	0.6425	1.6466	0.906511	Unspecified organic or symptomatic mental disorder	ADHD_PRS_women	22	0.953194	0.6265	1.4502	0.82285	Unspecified organic or symptomatic mental disorder	ADHD_PRS_men
B82	233	0.912877	0.8014	1.0399	0.170296	Unspecified intestinal parasitism	ADHD_PRS_women	57	1.03019	0.7932	1.3379	0.823502	Unspecified intestinal parasitism	ADHD_PRS_men
T36	16	1.29036	0.7865	2.1169	0.312828	Poisoning by systemic antibiotics	ADHD_PRS_women	3	1.15001	0.3342	3.9575	0.824569	Poisoning by systemic antibiotics	ADHD_PRS_men
E73	1879	1.01053	0.9647	1.0585	0.658269	Lactose intolerance	ADHD_PRS_women	556	0.990531	0.9104	1.0777	0.824951	Lactose intolerance	ADHD_PRS_men
R04	3796	1.01185	0.9789	1.0459	0.485606	Haemorrhage from respiratory passages	ADHD_PRS_women	2554	1.00455	0.9648	1.046	0.825691	Haemorrhage from respiratory passages	ADHD_PRS_men
M67	4644	1.04898	1.0179	1.081	0.00184256	Other disorders of synovium and tendon	ADHD_PRS_women	1945	1.00517	0.9601	1.0524	0.825741	Other disorders of synovium and tendon	ADHD_PRS_men
A71	2	0.717004	0.1826	2.8147	0.633501	Trachoma	ADHD_PRS_women	3	0.883143	0.2915	2.6753	0.826058	Trachoma	ADHD_PRS_men
C41	20	1.42462	0.9134	2.2219	0.118586	Malignant neoplasm of bone and articular cartilage of other and unspecified sites	ADHD_PRS_women	6	1.09525	0.485	2.4736	0.826739	Malignant neoplasm of bone and articular cartilage of other and unspecified sites	ADHD_PRS_men
R75	8	0.947376	0.4665	1.9239	0.881108	Laboratory evidence of human immunodeficiency virus [HIV]	ADHD_PRS_women	4	1.11503	0.4168	2.9831	0.828319	Laboratory evidence of human immunodeficiency virus [HIV]	ADHD_PRS_men
L91	920	1.05999	0.9925	1.1321	0.0827529	Hypertrophic disorders of skin	ADHD_PRS_women	285	1.013	0.9008	1.1392	0.829224	Hypertrophic disorders of skin	ADHD_PRS_men
A93	18	0.854981	0.5348	1.3668	0.512751	Other arthropod-borne viral fevers, not elsewhere classified	ADHD_PRS_women	9	1.07379	0.5592	2.0619	0.830644	Other arthropod-borne viral fevers, not elsewhere classified	ADHD_PRS_men
C80	93	1.01522	0.8256	1.2483	0.886133	Malignant neoplasm without specification of site	ADHD_PRS_women	60	0.97218	0.7503	1.2598	0.831011	Malignant neoplasm without specification of site	ADHD_PRS_men
L64	207	1.1008	0.9588	1.2638	0.17278	Androgenic alopecia	ADHD_PRS_women	203	1.01517	0.8837	1.1661	0.831457	Androgenic alopecia	ADHD_PRS_men
Q61	241	0.999288	0.8787	1.1364	0.99134	Cystic kidney disease	ADHD_PRS_women	123	1.01961	0.8516	1.2208	0.832649	Cystic kidney disease	ADHD_PRS_men
M85	2228	0.981404	0.9395	1.0252	0.399151	Other disorders of bone density and structure	ADHD_PRS_women	266	1.01294	0.8971	1.1437	0.835587	Other disorders of bone density and structure	ADHD_PRS_men
K82	1784	0.999263	0.9522	1.0486	0.976071	Other diseases of gallbladder	ADHD_PRS_women	480	0.990389	0.9039	1.0852	0.835965	Other diseases of gallbladder	ADHD_PRS_men
M30	47	0.879692	0.6584	1.1753	0.385838	Polyarteritis nodosa and related conditions	ADHD_PRS_women	19	1.04872	0.6669	1.6491	0.836823	Polyarteritis nodosa and related conditions	ADHD_PRS_men
N80	4482	1.04057	1.0091	1.073	0.0110535	Endometriosis	ADHD_PRS_women	1	0.768595	0.0619	9.5489	0.837779	Endometriosis	ADHD_PRS_men
M45	327	1.01932	0.9131	1.1379	0.733288	Ankylosing spondylitis	ADHD_PRS_women	317	1.01164	0.9052	1.1307	0.838365	Ankylosing spondylitis	ADHD_PRS_men
I67	2437	1.07587	1.0297	1.1242	0.00109511	Other cerebrovascular diseases	ADHD_PRS_women	889	1.00741	0.9383	1.0817	0.838693	Other cerebrovascular diseases	ADHD_PRS_men
B17	185	1.07918	0.9325	1.249	0.306746	Other acute viral hepatitis	ADHD_PRS_women	125	0.981834	0.8225	1.172	0.839177	Other acute viral hepatitis	ADHD_PRS_men
E52	0	1	0		1	Niacin deficiency [pellagra]	ADHD_PRS_women	1	2.83983e-20	0	9.28065e+170	0.840624	Niacin deficiency [pellagra]	ADHD_PRS_men
L41	83	0.996585	0.8014	1.2393	0.975463	Parapsoriasis	ADHD_PRS_women	77	1.02341	0.8165	1.2827	0.84081	Parapsoriasis	ADHD_PRS_men
C62	1	1.20902	0.164	8.9152	0.852286	Malignant neoplasm of testis	ADHD_PRS_women	65	0.975591	0.764	1.2458	0.842939	Malignant neoplasm of testis	ADHD_PRS_men
F20	430	1.02699	0.9326	1.131	0.588273	Schizophrenia	ADHD_PRS_women	209	0.986354	0.8602	1.1311	0.844062	Schizophrenia	ADHD_PRS_men
Q05	241	1.055	0.928	1.1994	0.413277	Spina bifida	ADHD_PRS_women	237	0.98724	0.8684	1.1223	0.844387	Spina bifida	ADHD_PRS_men
D17	5181	1.04771	1.0178	1.0784	0.00158524	Benign lipomatous neoplasm	ADHD_PRS_women	2453	0.995884	0.9556	1.0379	0.844756	Benign lipomatous neoplasm	ADHD_PRS_men
I46	105	1.09203	0.8983	1.3275	0.376867	Cardiac arrest	ADHD_PRS_women	157	0.98434	0.8396	1.154	0.845745	Cardiac arrest	ADHD_PRS_men
A23	6	1.75893	0.7739	3.9978	0.177635	Brucellosis	ADHD_PRS_women	2	1.15032	0.2799	4.7278	0.846021	Brucellosis	ADHD_PRS_men
Q73	1	1.31384	0.1358	12.7132	0.813657	Reduction defects of unspecified limb	ADHD_PRS_women	2	0.87305	0.2215	3.4419	0.846194	Reduction defects of unspecified limb	ADHD_PRS_men
C46	5	0.846866	0.3499	2.0497	0.712445	Kaposi's sarcoma	ADHD_PRS_women	4	0.906795	0.3368	2.4413	0.846466	Kaposi's sarcoma	ADHD_PRS_men
B54	28	1.10512	0.7576	1.6121	0.603836	Unspecified malaria	ADHD_PRS_women	29	0.964406	0.6674	1.3935	0.846959	Unspecified malaria	ADHD_PRS_men
J99	28	0.874702	0.6017	1.2717	0.483186	Respiratory disorders in diseases classified elsewhere	ADHD_PRS_women	7	1.07644	0.5087	2.2776	0.84725	Respiratory disorders in diseases classified elsewhere	ADHD_PRS_men
A98	22	1.30273	0.8525	1.9908	0.221579	Other viral haemorrhagic fevers, not elsewhere classified	ADHD_PRS_women	32	0.966935	0.6839	1.3671	0.849083	Other viral haemorrhagic fevers, not elsewhere classified	ADHD_PRS_men
R29	522	1.02092	0.9357	1.114	0.641722	Other symptoms and signs involving the nervous and musculoskeletal systems	ADHD_PRS_women	207	0.98692	0.8605	1.1319	0.850699	Other symptoms and signs involving the nervous and musculoskeletal systems	ADHD_PRS_men
N64	10834	1.03316	1.012	1.0548	0.00203732	Other disorders of breast	ADHD_PRS_women	135	1.01643	0.8574	1.205	0.851103	Other disorders of breast	ADHD_PRS_men
Q25	69	1.03837	0.8176	1.3188	0.757564	Congenital malformations of great arteries	ADHD_PRS_women	35	1.03201	0.7401	1.439	0.852613	Congenital malformations of great arteries	ADHD_PRS_men
K30	12627	1.05042	1.0302	1.0711	7.20765e-07	Dyspepsia	ADHD_PRS_women	4843	0.997132	0.9674	1.0278	0.852704	Dyspepsia	ADHD_PRS_men
K06	265	0.983575	0.8704	1.1114	0.790502	Other disorders of gingiva and edentulous alveolar ridge	ADHD_PRS_women	106	0.982261	0.8109	1.1898	0.854794	Other disorders of gingiva and edentulous alveolar ridge	ADHD_PRS_men
M12	463	1.05945	0.9657	1.1623	0.2217	Other specific arthropathies	ADHD_PRS_women	269	0.988827	0.8762	1.1159	0.855443	Other specific arthropathies	ADHD_PRS_men
N60	10166	1.00286	0.9816	1.0246	0.794035	Benign mammary dysplasia	ADHD_PRS_women	75	0.979231	0.7793	1.2305	0.85709	Benign mammary dysplasia	ADHD_PRS_men
D77	25	1.25112	0.8402	1.863	0.27005	Other disorders of blood and blood-forming organs in diseases classified elsewhere	ADHD_PRS_women	9	0.940685	0.4825	1.8341	0.857546	Other disorders of blood and blood-forming organs in diseases classified elsewhere	ADHD_PRS_men
A32	5	0.614393	0.2542	1.485	0.27933	Listeriosis	ADHD_PRS_women	1	2.19044e-18	0	7.25349e+175	0.858049	Listeriosis	ADHD_PRS_men
Z61	93	1.27185	1.0349	1.5631	0.0222689	Problems related to negative life events in childhood	ADHD_PRS_women	15	1.04816	0.6233	1.7626	0.859197	Problems related to negative life events in childhood	ADHD_PRS_men
P36	7	1.36427	0.6485	2.8699	0.412969	Bacterial sepsis of newborn	ADHD_PRS_women	1	8.9265e+21	0	7.6358e+265	0.86	Bacterial sepsis of newborn	ADHD_PRS_men
R56	308	0.959688	0.8568	1.075	0.477073	Convulsions, not elsewhere classified	ADHD_PRS_women	160	1.01396	0.8677	1.1849	0.861559	Convulsions, not elsewhere classified	ADHD_PRS_men
J90	186	0.988523	0.8539	1.1443	0.877147	Pleural effusion, not elsewhere classified	ADHD_PRS_women	185	0.987102	0.852	1.1437	0.862789	Pleural effusion, not elsewhere classified	ADHD_PRS_men
N02	204	0.984673	0.8568	1.1316	0.827655	Recurrent and persistent haematuria	ADHD_PRS_women	93	1.01825	0.8293	1.2503	0.8629	Recurrent and persistent haematuria	ADHD_PRS_men
A82	3	2.8349	0.8901	9.0288	0.077894	Rabies	ADHD_PRS_women	4	1.09306	0.3913	3.0536	0.865197	Rabies	ADHD_PRS_men
A66	414	0.977051	0.8859	1.0775	0.642061	Yaws	ADHD_PRS_women	147	1.01422	0.8614	1.1941	0.86546	Yaws	ADHD_PRS_men
J91	239	1.02941	0.9041	1.1721	0.661549	Pleural effusion in conditions classified elsewhere	ADHD_PRS_women	232	1.01147	0.8857	1.1551	0.866324	Pleural effusion in conditions classified elsewhere	ADHD_PRS_men
A52	20	1.12341	0.7204	1.7518	0.607676	Late syphilis	ADHD_PRS_women	13	0.954345	0.5527	1.6479	0.866843	Late syphilis	ADHD_PRS_men
R31	855	0.984092	0.919	1.0538	0.645949	Unspecified haematuria	ADHD_PRS_women	786	1.00603	0.9363	1.0809	0.869609	Unspecified haematuria	ADHD_PRS_men
D13	941	0.960672	0.8998	1.0257	0.22958	Benign neoplasm of other and ill-defined parts of digestive system	ADHD_PRS_women	307	0.990615	0.8836	1.1105	0.871519	Benign neoplasm of other and ill-defined parts of digestive system	ADHD_PRS_men
D67	0	1	0		1	Hereditary factor IX deficiency	ADHD_PRS_women	5	1.07366	0.45	2.5619	0.872732	Hereditary factor IX deficiency	ADHD_PRS_men
K66	599	1.00989	0.9309	1.0956	0.812768	Other disorders of peritoneum	ADHD_PRS_women	72	1.01905	0.8065	1.2876	0.874355	Other disorders of peritoneum	ADHD_PRS_men
F69	10	0.938216	0.5014	1.7556	0.841876	Unspecified disorder of adult personality and behaviour	ADHD_PRS_women	7	1.0619	0.4987	2.261	0.876212	Unspecified disorder of adult personality and behaviour	ADHD_PRS_men
E44	84	0.719824	0.5797	0.8938	0.00291488	Protein-energy malnutrition of moderate and mild degree	ADHD_PRS_women	23	1.03287	0.6849	1.5576	0.877361	Protein-energy malnutrition of moderate and mild degree	ADHD_PRS_men
Q56	6	2.59179	1.1508	5.837	0.0214953	Indeterminate sex and pseudohermaphroditism	ADHD_PRS_women	2	0.896385	0.2213	3.6316	0.878205	Indeterminate sex and pseudohermaphroditism	ADHD_PRS_men
D24	1684	1.01949	0.9707	1.0707	0.440515	Benign neoplasm of breast	ADHD_PRS_women	45	0.977396	0.7285	1.3113	0.878817	Benign neoplasm of breast	ADHD_PRS_men
L92	748	1.01345	0.9422	1.0901	0.719534	Granulomatous disorders of skin and subcutaneous tissue	ADHD_PRS_women	287	0.990991	0.8816	1.114	0.879517	Granulomatous disorders of skin and subcutaneous tissue	ADHD_PRS_men
H21	197	1.00127	0.8677	1.1555	0.986122	Other disorders of iris and ciliary body	ADHD_PRS_women	103	0.984967	0.8093	1.1987	0.879841	Other disorders of iris and ciliary body	ADHD_PRS_men
P14	6	1.12308	0.4984	2.5309	0.779467	Birth injury to peripheral nervous system	ADHD_PRS_women	1	1.17448	0.1429	9.655	0.881058	Birth injury to peripheral nervous system	ADHD_PRS_men
J85	15	1.10333	0.6611	1.8413	0.706668	Abscess of lung and mediastinum	ADHD_PRS_women	27	0.971314	0.6629	1.4233	0.881315	Abscess of lung and mediastinum	ADHD_PRS_men
D46	31	1.05969	0.741	1.5154	0.750697	Myelodysplastic syndromes	ADHD_PRS_women	25	0.970207	0.6518	1.4441	0.881511	Myelodysplastic syndromes	ADHD_PRS_men
F73	8	1.23889	0.6099	2.5167	0.553582	Profound mental retardation	ADHD_PRS_women	2	1.12437	0.2392	5.2842	0.881975	Profound mental retardation	ADHD_PRS_men
X72	0	1	0		1	Intentional self-harm by handgun discharge	ADHD_PRS_women	1	1.16151	0.1597	8.449	0.882434	Intentional self-harm by handgun discharge	ADHD_PRS_men
Q27	43	0.834328	0.6165	1.1292	0.240747	Other congenital malformations of peripheral vascular system	ADHD_PRS_women	18	0.96583	0.6056	1.5403	0.883927	Other congenital malformations of peripheral vascular system	ADHD_PRS_men
Q41	5	0.683061	0.2809	1.661	0.400465	Congenital absence, atresia and stenosis of small intestine	ADHD_PRS_women	1	1.18317	0.1226	11.4206	0.884392	Congenital absence, atresia and stenosis of small intestine	ADHD_PRS_men
I31	83	1.04859	0.8428	1.3047	0.670363	Other diseases of pericardium	ADHD_PRS_women	35	0.975668	0.6986	1.3626	0.885063	Other diseases of pericardium	ADHD_PRS_men
H01	4369	0.998154	0.9676	1.0297	0.907372	Other inflammation of eyelid	ADHD_PRS_women	1416	0.996065	0.944	1.0509	0.885447	Other inflammation of eyelid	ADHD_PRS_men
Y24	0	1	0		1	Other and unspecified firearm discharge, undetermined intent	ADHD_PRS_women	1	0.852642	0.0929	7.8256	0.887911	Other and unspecified firearm discharge, undetermined intent	ADHD_PRS_men
K83	1046	1.0078	0.9471	1.0724	0.806495	Other diseases of biliary tract	ADHD_PRS_women	282	0.991529	0.8806	1.1165	0.888274	Other diseases of biliary tract	ADHD_PRS_men
B70	178	1.01892	0.8779	1.1826	0.805232	Diphyllobothriasis and sparganosis	ADHD_PRS_women	85	1.01555	0.8189	1.2594	0.888282	Diphyllobothriasis and sparganosis	ADHD_PRS_men
N31	2992	1.06667	1.0273	1.1075	0.000757524	Neuromuscular dysfunction of bladder, not elsewhere classified	ADHD_PRS_women	898	0.995204	0.9305	1.0644	0.888524	Neuromuscular dysfunction of bladder, not elsewhere classified	ADHD_PRS_men
B53	2	0.201283	0.0371	1.0927	0.0632722	Other parasitologically confirmed malaria	ADHD_PRS_women	8	0.950755	0.4674	1.9339	0.889133	Other parasitologically confirmed malaria	ADHD_PRS_men
M73	119	1.00354	0.8365	1.2039	0.969609	Soft tissue disorders in diseases classified elsewhere	ADHD_PRS_women	54	0.981088	0.7497	1.284	0.889379	Soft tissue disorders in diseases classified elsewhere	ADHD_PRS_men
K75	387	0.94387	0.853	1.0445	0.263521	Other inflammatory liver diseases	ADHD_PRS_women	339	0.992374	0.8908	1.1056	0.889539	Other inflammatory liver diseases	ADHD_PRS_men
J05	213	1.07839	0.941	1.2359	0.277826	Acute obstructive laryngitis [croup] and epiglottitis	ADHD_PRS_women	70	0.983505	0.7773	1.2444	0.889786	Acute obstructive laryngitis [croup] and epiglottitis	ADHD_PRS_men
U07	1	2.25105	0.2276	22.2625	0.487672		ADHD_PRS_women	3	0.930599	0.3361	2.5769	0.889911		ADHD_PRS_men
L58	14	1.09718	0.6469	1.8609	0.730783	Radiodermatitis	ADHD_PRS_women	1	0.854157	0.0915	7.9738	0.889989	Radiodermatitis	ADHD_PRS_men
A59	1152	1.05111	0.9908	1.1151	0.0983767	Trichomoniasis	ADHD_PRS_women	290	1.00822	0.8974	1.1327	0.890327	Trichomoniasis	ADHD_PRS_men
W83	2	5.35672	0.7993	35.8997	0.0837751	Other specified threats to breathing	ADHD_PRS_women	1	1.1444	0.1667	7.8582	0.890864	Other specified threats to breathing	ADHD_PRS_men
Z88	108	1.50425	1.2422	1.8216	2.90515e-05	Personal history of allergy to drugs, medicaments and biological substances	ADHD_PRS_women	28	0.97435	0.6717	1.4134	0.891093	Personal history of allergy to drugs, medicaments and biological substances	ADHD_PRS_men
H50	977	1.00364	0.9415	1.0698	0.911199	Other strabismus	ADHD_PRS_women	451	1.00638	0.9167	1.1049	0.893772	Other strabismus	ADHD_PRS_men
C01	6	1.16277	0.513	2.6354	0.717912	Malignant neoplasm of base of tongue	ADHD_PRS_women	9	1.04437	0.5405	2.0178	0.897193	Malignant neoplasm of base of tongue	ADHD_PRS_men
N00	424	1.05854	0.9609	1.1661	0.249341	Acute nephritic syndrome	ADHD_PRS_women	81	0.986003	0.7918	1.2279	0.899778	Acute nephritic syndrome	ADHD_PRS_men
M18	971	1.0583	0.9922	1.1288	0.0849709	Arthrosis of first carpometacarpal joint	ADHD_PRS_women	204	0.991077	0.862	1.1395	0.899795	Arthrosis of first carpometacarpal joint	ADHD_PRS_men
C72	23	0.805352	0.5324	1.2182	0.305269	Malignant neoplasm of spinal cord, cranial nerves and other parts of central nervous system	ADHD_PRS_women	10	1.04046	0.5573	1.9425	0.90089	Malignant neoplasm of spinal cord, cranial nerves and other parts of central nervous system	ADHD_PRS_men
I06	149	1.08542	0.9205	1.2798	0.329577	Rheumatic aortic valve diseases	ADHD_PRS_women	118	1.01165	0.8422	1.2152	0.901465	Rheumatic aortic valve diseases	ADHD_PRS_men
C54	446	1.00126	0.9104	1.1012	0.979363	Malignant neoplasm of corpus uteri	ADHD_PRS_women	1	1.14407	0.1355	9.6589	0.901587	Malignant neoplasm of corpus uteri	ADHD_PRS_men
M88	5	1.19399	0.4919	2.8981	0.695142	Paget's disease of bone [osteitis deformans]	ADHD_PRS_women	4	0.938556	0.3406	2.5863	0.90241	Paget's disease of bone [osteitis deformans]	ADHD_PRS_men
Q62	133	1.19262	1.0038	1.4169	0.0451192	Congenital obstructive defects of renal pelvis and congenital malformations of ureter	ADHD_PRS_women	36	1.02074	0.7345	1.4186	0.902689	Congenital obstructive defects of renal pelvis and congenital malformations of ureter	ADHD_PRS_men
B04	0	1	0		1	Monkeypox	ADHD_PRS_women	1	1.15577	0.1128	11.8424	0.902949	Monkeypox	ADHD_PRS_men
F29	50	1.01136	0.7637	1.3393	0.937159	Unspecified nonorganic psychosis	ADHD_PRS_women	27	1.02386	0.6999	1.4978	0.903312	Unspecified nonorganic psychosis	ADHD_PRS_men
I85	54	1.15635	0.8814	1.5171	0.29441	Oesophageal varices	ADHD_PRS_women	64	1.01551	0.7921	1.3019	0.903327	Oesophageal varices	ADHD_PRS_men
A81	3	0.361246	0.1066	1.224	0.101977	Atypical virus infections of central nervous system	ADHD_PRS_women	2	1.08933	0.2732	4.3441	0.903504	Atypical virus infections of central nervous system	ADHD_PRS_men
P11	0	1	0		1	Other birth injuries to central nervous system	ADHD_PRS_women	2	1.09827	0.2391	5.0439	0.904075	Other birth injuries to central nervous system	ADHD_PRS_men
K45	204	1.01782	0.8853	1.1702	0.804057	Other abdominal hernia	ADHD_PRS_women	100	1.01223	0.8298	1.2348	0.90457	Other abdominal hernia	ADHD_PRS_men
Y43	5	1.10877	0.4565	2.6928	0.819587	Primarily systemic agents	ADHD_PRS_women	3	1.07112	0.3456	3.32	0.905241	Primarily systemic agents	ADHD_PRS_men
E80	313	0.977106	0.8731	1.0934	0.686548	Disorders of porphyrin and bilirubin metabolism	ADHD_PRS_women	299	0.993065	0.8854	1.1138	0.905349	Disorders of porphyrin and bilirubin metabolism	ADHD_PRS_men
C67	92	0.949278	0.7709	1.169	0.624047	Malignant neoplasm of bladder	ADHD_PRS_women	184	1.00907	0.8693	1.1713	0.905482	Malignant neoplasm of bladder	ADHD_PRS_men
C51	41	0.985704	0.7215	1.3467	0.927934	Malignant neoplasm of vulva	ADHD_PRS_women	1	1.12979	0.1506	8.4772	0.905531	Malignant neoplasm of vulva	ADHD_PRS_men
K58	6827	1.02117	0.9956	1.0474	0.10527	Irritable bowel syndrome	ADHD_PRS_women	2424	1.0025	0.9618	1.045	0.905949	Irritable bowel syndrome	ADHD_PRS_men
R17	215	1.02051	0.8907	1.1692	0.76993	Unspecified jaundice	ADHD_PRS_women	117	1.01107	0.8422	1.2137	0.905951	Unspecified jaundice	ADHD_PRS_men
G23	14	1.03052	0.6049	1.7555	0.911918	Other degenerative diseases of basal ganglia	ADHD_PRS_women	7	0.95574	0.449	2.0345	0.906508	Other degenerative diseases of basal ganglia	ADHD_PRS_men
R60	1401	1.03763	0.9835	1.0947	0.176478	Oedema, not elsewhere classified	ADHD_PRS_women	334	1.00653	0.9028	1.1222	0.906604	Oedema, not elsewhere classified	ADHD_PRS_men
D26	2975	1.0169	0.9792	1.0561	0.384636	Other benign neoplasms of uterus	ADHD_PRS_women	2	1.09015	0.249	4.7735	0.908796	Other benign neoplasms of uterus	ADHD_PRS_men
A42	221	0.993862	0.8685	1.1374	0.9287	Actinomycosis	ADHD_PRS_women	79	1.01285	0.8124	1.2627	0.90963	Actinomycosis	ADHD_PRS_men
R44	149	1.11857	0.9508	1.316	0.176653	Other symptoms and signs involving general sensations and perceptions	ADHD_PRS_women	46	1.01686	0.7606	1.3595	0.910184	Other symptoms and signs involving general sensations and perceptions	ADHD_PRS_men
K38	81	0.919087	0.7373	1.1457	0.452964	Other diseases of appendix	ADHD_PRS_women	38	1.01853	0.7396	1.4026	0.910458	Other diseases of appendix	ADHD_PRS_men
K55	176	0.954099	0.8213	1.1083	0.538782	Vascular disorders of intestine	ADHD_PRS_women	95	1.01138	0.8237	1.2419	0.913989	Vascular disorders of intestine	ADHD_PRS_men
D76	12	1.0246	0.5769	1.8198	0.933926	Certain diseases involving lymphoreticular tissue and reticulohistiocytic system	ADHD_PRS_women	6	0.957949	0.4298	2.1353	0.916336	Certain diseases involving lymphoreticular tissue and reticulohistiocytic system	ADHD_PRS_men
I27	99	1.07897	0.8827	1.319	0.458221	Other pulmonary heart diseases	ADHD_PRS_women	66	0.986957	0.7706	1.2641	0.917191	Other pulmonary heart diseases	ADHD_PRS_men
R58	54	1.45982	1.1134	1.9141	0.0061988	Haemorrhage, not elsewhere classified	ADHD_PRS_women	43	1.0161	0.7517	1.3735	0.917264	Haemorrhage, not elsewhere classified	ADHD_PRS_men
T78	2177	1.00896	0.9663	1.0535	0.685673	Adverse effects, not elsewhere classified	ADHD_PRS_women	808	1.00372	0.9357	1.0766	0.917442	Adverse effects, not elsewhere classified	ADHD_PRS_men
H26	2391	1.02929	0.9857	1.0748	0.19079	Other cataract	ADHD_PRS_women	1024	1.00339	0.9402	1.0708	0.91875	Other cataract	ADHD_PRS_men
B46	1	1.58096	0.1884	13.2637	0.672973	Zygomycosis	ADHD_PRS_women	1	0.902953	0.1217	6.6981	0.920465	Zygomycosis	ADHD_PRS_men
F52	61	0.946591	0.7338	1.2211	0.672637	Sexual dysfunction, not caused by organic disorder or disease	ADHD_PRS_women	2137	1.00219	0.9591	1.0473	0.922463	Sexual dysfunction, not caused by organic disorder or disease	ADHD_PRS_men
I81	22	0.828136	0.5432	1.2626	0.380828	Portal vein thrombosis	ADHD_PRS_women	27	1.01911	0.6946	1.4952	0.92288	Portal vein thrombosis	ADHD_PRS_men
O20	6267	1.06883	1.0406	1.0978	1.11212e-06	Haemorrhage in early pregnancy	ADHD_PRS_women	1	0.90531	0.1205	6.8039	0.92299	Haemorrhage in early pregnancy	ADHD_PRS_men
E89	1561	1.00936	0.9591	1.0622	0.720757	Postprocedural endocrine and metabolic disorders, not elsewhere classified	ADHD_PRS_women	167	1.00761	0.864	1.1751	0.923016	Postprocedural endocrine and metabolic disorders, not elsewhere classified	ADHD_PRS_men
D33	248	1.15595	1.0188	1.3116	0.024506	Benign neoplasm of brain and other parts of central nervous system	ADHD_PRS_women	77	0.98906	0.7894	1.2392	0.923829	Benign neoplasm of brain and other parts of central nervous system	ADHD_PRS_men
R64	181	1.0254	0.8843	1.189	0.739892	Cachexia	ADHD_PRS_women	88	1.01034	0.8181	1.2478	0.923907	Cachexia	ADHD_PRS_men
E74	482	1.0954	1.0002	1.1996	0.0494216	Other disorders of carbohydrate metabolism	ADHD_PRS_women	164	1.00754	0.8623	1.1773	0.924715	Other disorders of carbohydrate metabolism	ADHD_PRS_men
G62	1026	1.11382	1.046	1.1861	0.00077668	Other polyneuropathies	ADHD_PRS_women	782	1.00334	0.9333	1.0786	0.927997	Other polyneuropathies	ADHD_PRS_men
Q97	10	0.972289	0.5193	1.8203	0.930007	Other sex chromosome abnormalities, female phenotype, not elsewhere classified	ADHD_PRS_women	1	5.32954e+28	0		0.92954	Other sex chromosome abnormalities, female phenotype, not elsewhere classified	ADHD_PRS_men
Q54	2	0.664425	0.1527	2.8912	0.585807	Hypospadias	ADHD_PRS_women	29	0.983891	0.6814	1.4207	0.930954	Hypospadias	ADHD_PRS_men
G09	54	1.00829	0.7695	1.3212	0.952261	Sequelae of inflammatory diseases of central nervous system	ADHD_PRS_women	27	0.983283	0.6714	1.44	0.930979	Sequelae of inflammatory diseases of central nervous system	ADHD_PRS_men
Q95	26	0.863781	0.5855	1.2743	0.460432	Balanced rearrangements and structural markers, not elsewhere classified	ADHD_PRS_women	6	0.964985	0.4292	2.1698	0.931296	Balanced rearrangements and structural markers, not elsewhere classified	ADHD_PRS_men
L30	13004	1.02774	1.0082	1.0477	0.00523479	Other dermatitis	ADHD_PRS_women	5477	1.00127	0.9728	1.0306	0.93131	Other dermatitis	ADHD_PRS_men
C23	12	0.836637	0.4671	1.4987	0.548702	Malignant neoplasm of gallbladder	ADHD_PRS_women	1	5.43495e-22	0		0.931557	Malignant neoplasm of gallbladder	ADHD_PRS_men
A95	1	0.626336	0.0502	7.8126	0.716322	Yellow fever	ADHD_PRS_women	3	1.05079	0.3392	3.2551	0.931563	Yellow fever	ADHD_PRS_men
A27	6	1.01759	0.4498	2.3021	0.966599	Leptospirosis	ADHD_PRS_women	8	1.03094	0.5124	2.0741	0.931907	Leptospirosis	ADHD_PRS_men
A19	3	1.28641	0.4153	3.9848	0.662398	Miliary tuberculosis	ADHD_PRS_women	2	2.82536e-09	0	1.11496e+190	0.932761	Miliary tuberculosis	ADHD_PRS_men
Y12	2	1.62799	0.3827	6.9251	0.509409	Poisoning by and exposure to narcotics and psychodysleptics [hallucinogens], not elsewhere classified, undetermined intent	ADHD_PRS_women	1	1.09697	0.1121	10.7323	0.936606	Poisoning by and exposure to narcotics and psychodysleptics [hallucinogens], not elsewhere classified, undetermined intent	ADHD_PRS_men
Y82	5	1.63403	0.6612	4.0382	0.287433	Other and unspecified medical devices associated with adverse incidents	ADHD_PRS_women	2	1.06344	0.2287	4.9451	0.937477	Other and unspecified medical devices associated with adverse incidents	ADHD_PRS_men
D72	499	0.961829	0.8798	1.0514	0.39186	Other disorders of white blood cells	ADHD_PRS_women	161	0.993877	0.8504	1.1615	0.938439	Other disorders of white blood cells	ADHD_PRS_men
H83	232	1.07637	0.9449	1.2261	0.268115	Other diseases of inner ear	ADHD_PRS_women	211	0.994636	0.8675	1.1405	0.938584	Other diseases of inner ear	ADHD_PRS_men
T64	2	0.560904	0.1351	2.3282	0.425895	Toxic effect of aflatoxin and other mycotoxin food contaminants	ADHD_PRS_women	1	3.79956e-09	0	8.70055e+207	0.939197	Toxic effect of aflatoxin and other mycotoxin food contaminants	ADHD_PRS_men
J61	1	1.3728	0.2059	9.1519	0.743398	Pneumoconiosis due to asbestos and other mineral fibres	ADHD_PRS_women	3	0.955205	0.2931	3.1135	0.939402	Pneumoconiosis due to asbestos and other mineral fibres	ADHD_PRS_men
N21	152	0.918518	0.7815	1.0796	0.302552	Calculus of lower urinary tract	ADHD_PRS_women	226	1.00503	0.88	1.1478	0.94094	Calculus of lower urinary tract	ADHD_PRS_men
M21	11351	1.02017	0.9995	1.0412	0.0556035	Other acquired deformities of limbs	ADHD_PRS_women	3068	1.00138	0.9648	1.0394	0.942058	Other acquired deformities of limbs	ADHD_PRS_men
H44	672	0.940819	0.871	1.0162	0.120891	Disorders of globe	ADHD_PRS_women	218	1.00496	0.8787	1.1494	0.942407	Disorders of globe	ADHD_PRS_men
Z93	195	1.12587	0.9758	1.299	0.104301	Artificial opening status	ADHD_PRS_women	312	0.995823	0.888	1.1168	0.942949	Artificial opening status	ADHD_PRS_men
D84	28	0.87159	0.5996	1.267	0.471454	Other immunodeficiencies	ADHD_PRS_women	10	0.978806	0.526	1.8215	0.946104	Other immunodeficiencies	ADHD_PRS_men
H45	15	1.30228	0.7799	2.1746	0.312665	Disorders of vitreous body and globe in diseases classified elsewhere	ADHD_PRS_women	6	0.973479	0.4323	2.1924	0.948261	Disorders of vitreous body and globe in diseases classified elsewhere	ADHD_PRS_men
J39	2392	0.990052	0.95	1.0318	0.634958	Other diseases of upper respiratory tract	ADHD_PRS_women	989	0.997909	0.9364	1.0634	0.948551	Other diseases of upper respiratory tract	ADHD_PRS_men
C74	17	1.34469	0.8284	2.1827	0.230799	Malignant neoplasm of adrenal gland	ADHD_PRS_women	8	0.977825	0.4896	1.9528	0.949332	Malignant neoplasm of adrenal gland	ADHD_PRS_men
N83	10010	1.04587	1.0236	1.0686	4.26047e-05	Noninflammatory disorders of ovary, fallopian tube and broad ligament	ADHD_PRS_women	1	1.0742	0.1152	10.0131	0.949893	Noninflammatory disorders of ovary, fallopian tube and broad ligament	ADHD_PRS_men
N28	2980	1.00363	0.9666	1.042	0.85008	Other disorders of kidney and ureter, not elsewhere classified	ADHD_PRS_women	1090	1.00195	0.9414	1.0664	0.95118	Other disorders of kidney and ureter, not elsewhere classified	ADHD_PRS_men
M05	1567	0.996505	0.947	1.0486	0.892946	Seropositive rheumatoid arthritis	ADHD_PRS_women	303	0.996434	0.8887	1.1172	0.951212	Seropositive rheumatoid arthritis	ADHD_PRS_men
P91	1	0.781428	0.0818	7.4655	0.830402	Other disturbances of cerebral status of newborn	ADHD_PRS_women	2	380062	0	7.26499e+186	0.951894	Other disturbances of cerebral status of newborn	ADHD_PRS_men
A07	311	0.993547	0.8876	1.1122	0.91044	Other protozoal intestinal diseases	ADHD_PRS_women	126	1.00542	0.8433	1.1987	0.951978	Other protozoal intestinal diseases	ADHD_PRS_men
R36	7	0.650055	0.3056	1.3826	0.263294	Urethral discharge	ADHD_PRS_women	6	1.02445	0.458	2.2914	0.953108	Urethral discharge	ADHD_PRS_men
Y84	80	0.950961	0.7617	1.1873	0.656991	Other medical procedures as the cause of abnormal reaction of the patient, or of later complication, without mention of misadventure at the time of the procedure	ADHD_PRS_women	62	0.992491	0.7713	1.277	0.953268	Other medical procedures as the cause of abnormal reaction of the patient, or of later complication, without mention of misadventure at the time of the procedure	ADHD_PRS_men
H94	18	1.50076	0.9404	2.3951	0.0887087	Other disorders of ear in diseases classified elsewhere	ADHD_PRS_women	9	0.980614	0.5069	1.8971	0.953632	Other disorders of ear in diseases classified elsewhere	ADHD_PRS_men
I35	618	1.09515	1.009	1.1886	0.0295821	Nonrheumatic aortic valve disorders	ADHD_PRS_women	509	1.00264	0.9165	1.0969	0.954139	Nonrheumatic aortic valve disorders	ADHD_PRS_men
Y27	4	0.482676	0.1704	1.3673	0.170322	Contact with steam, hot vapours and hot objects, undetermined intent	ADHD_PRS_women	1	2.13768e+08	0	2.54697e+302	0.955725	Contact with steam, hot vapours and hot objects, undetermined intent	ADHD_PRS_men
Q78	33	1.03026	0.7296	1.4548	0.865523	Other osteochondrodysplasias	ADHD_PRS_women	27	1.01063	0.6906	1.4789	0.956589	Other osteochondrodysplasias	ADHD_PRS_men
N91	8393	1.02787	1.0041	1.0522	0.0215062	Absent, scanty and rare menstruation	ADHD_PRS_women	1	1.06661	0.0952	11.9493	0.95828	Absent, scanty and rare menstruation	ADHD_PRS_men
C04	10	1.65136	0.8819	3.092	0.117012	Malignant neoplasm of floor of mouth	ADHD_PRS_women	6	1.02178	0.4507	2.3166	0.958849	Malignant neoplasm of floor of mouth	ADHD_PRS_men
Q83	79	0.873805	0.6991	1.0921	0.235753	Congenital malformations of breast	ADHD_PRS_women	5	0.976836	0.4006	2.3821	0.958902	Congenital malformations of breast	ADHD_PRS_men
H82	445	1.06266	0.9666	1.1683	0.208897	Vertiginous syndromes in diseases classified elsewhere	ADHD_PRS_women	100	0.994825	0.8158	1.2131	0.95911	Vertiginous syndromes in diseases classified elsewhere	ADHD_PRS_men
L26	24	1.11092	0.741	1.6654	0.610626	Exfoliative dermatitis	ADHD_PRS_women	2	0.963962	0.2256	4.1191	0.960495	Exfoliative dermatitis	ADHD_PRS_men
O82	5318	1.0488	1.0192	1.0793	0.00112218	Single delivery by caesarean section	ADHD_PRS_women	1	1.35819e+11	0		0.960593	Single delivery by caesarean section	ADHD_PRS_men
L27	3058	1.0192	0.9824	1.0573	0.310167	Dermatitis due to substances taken internally	ADHD_PRS_women	841	0.998282	0.9319	1.0694	0.960954	Dermatitis due to substances taken internally	ADHD_PRS_men
O04	8730	1.10165	1.0762	1.1277	4.28462e-16	Medical abortion	ADHD_PRS_women	1	1.77607e-09	0		0.961835	Medical abortion	ADHD_PRS_men
L56	416	0.992957	0.9007	1.0947	0.88708	Other acute skin changes due to ultraviolet radiation	ADHD_PRS_women	100	0.995295	0.8168	1.2128	0.962692	Other acute skin changes due to ultraviolet radiation	ADHD_PRS_men
X79	0	1	0		1	Intentional self-harm by blunt object	ADHD_PRS_women	2	9.45954e-32	0		0.962962	Intentional self-harm by blunt object	ADHD_PRS_men
K11	984	1.01828	0.9554	1.0853	0.577284	Diseases of salivary glands	ADHD_PRS_women	433	0.997792	0.907	1.0976	0.963764	Diseases of salivary glands	ADHD_PRS_men
Q37	19	1.19972	0.7609	1.8917	0.43321	Cleft palate with cleft lip	ADHD_PRS_women	13	0.987933	0.5737	1.7014	0.965086	Cleft palate with cleft lip	ADHD_PRS_men
Q17	110	1.08191	0.8948	1.3081	0.416352	Other congenital malformations of ear	ADHD_PRS_women	31	0.992302	0.6969	1.4129	0.96581	Other congenital malformations of ear	ADHD_PRS_men
Y56	8	1.08531	0.5384	2.1877	0.818956	Topical agents primarily affecting skin and mucous menbrane and ophthalmological, otorhinolaryngological and dental drugs	ADHD_PRS_women	1	4.65284e-08	0		0.966569	Topical agents primarily affecting skin and mucous menbrane and ophthalmological, otorhinolaryngological and dental drugs	ADHD_PRS_men
C09	5	1.08846	0.4375	2.7082	0.855378	Malignant neoplasm of tonsil	ADHD_PRS_women	9	0.986232	0.5145	1.8906	0.966695	Malignant neoplasm of tonsil	ADHD_PRS_men
Q72	35	0.993311	0.7096	1.3904	0.968797	Reduction defects of lower limb	ADHD_PRS_women	13	0.988598	0.5693	1.7168	0.967518	Reduction defects of lower limb	ADHD_PRS_men
G64	122	1.12287	0.9377	1.3446	0.207502	Other disorders of peripheral nervous system	ADHD_PRS_women	56	0.994709	0.7635	1.2959	0.968641	Other disorders of peripheral nervous system	ADHD_PRS_men
H95	55	0.971781	0.7434	1.2703	0.83408	Postprocedural disorders of ear and mastoid process, not elsewhere classified	ADHD_PRS_women	37	1.00651	0.7275	1.3925	0.968759	Postprocedural disorders of ear and mastoid process, not elsewhere classified	ADHD_PRS_men
M09	30	1.33831	0.9318	1.9221	0.114617	Juvenile arthritis in diseases classified elsewhere	ADHD_PRS_women	11	1.01169	0.5576	1.8357	0.969506	Juvenile arthritis in diseases classified elsewhere	ADHD_PRS_men
D83	8	0.608584	0.3007	1.2318	0.167432	Common variable immunodeficiency	ADHD_PRS_women	1	1.24643e+11	0		0.969955	Common variable immunodeficiency	ADHD_PRS_men
Q50	66	1.09946	0.8612	1.4037	0.446776	Congenital malformations of ovaries, fallopian tubes and broad ligaments	ADHD_PRS_women	1	1.43909e+10	0		0.970201	Congenital malformations of ovaries, fallopian tubes and broad ligaments	ADHD_PRS_men
Y34	71	1.11631	0.8821	1.4127	0.359798	Unspecified event, undetermined intent	ADHD_PRS_women	82	0.995997	0.8008	1.2388	0.97125	Unspecified event, undetermined intent	ADHD_PRS_men
I01	346	0.956446	0.8588	1.0652	0.417739	Rheumatic fever with heart involvement	ADHD_PRS_women	77	0.995902	0.7959	1.2461	0.97136	Rheumatic fever with heart involvement	ADHD_PRS_men
B60	66	1.25057	0.98	1.5958	0.0721863	Other protozoal diseases, not elsewhere classified	ADHD_PRS_women	20	1.00807	0.6487	1.5665	0.971509	Other protozoal diseases, not elsewhere classified	ADHD_PRS_men
Y63	2	0.806943	0.1899	3.4285	0.771339	Failure in dosage during surgical and medical care	ADHD_PRS_women	1	1.45709e+09	0		0.973204	Failure in dosage during surgical and medical care	ADHD_PRS_men
Q66	717	1.07167	0.9946	1.1547	0.0690887	Congenital deformities of feet	ADHD_PRS_women	302	1.00195	0.894	1.123	0.973265	Congenital deformities of feet	ADHD_PRS_men
B89	46	0.761194	0.5677	1.0206	0.0681598	Unspecified parasitic disease	ADHD_PRS_women	15	1.00841	0.607	1.6752	0.974189	Unspecified parasitic disease	ADHD_PRS_men
G05	10	1.84148	0.9804	3.4589	0.0576443	Encephalitis, myelitis and encephalomyelitis in diseases classified elsewhere	ADHD_PRS_women	7	1.01244	0.4737	2.1637	0.974553	Encephalitis, myelitis and encephalomyelitis in diseases classified elsewhere	ADHD_PRS_men
E70	18	1.29674	0.8121	2.0705	0.276422	Disorders of aromatic amino-acid metabolism	ADHD_PRS_women	14	1.00773	0.5972	1.7006	0.976981	Disorders of aromatic amino-acid metabolism	ADHD_PRS_men
P10	2	0.000165947	0	6015.04	0.327035	Intracranial laceration and haemorrhage due to birth injury	ADHD_PRS_women	1	19154.2	0		0.97806	Intracranial laceration and haemorrhage due to birth injury	ADHD_PRS_men
P20	7	1.2841	0.6032	2.7337	0.516579	Intrauterine hypoxia	ADHD_PRS_women	1	231.496	0	3.69265e+171	0.978148	Intrauterine hypoxia	ADHD_PRS_men
C31	9	0.83866	0.433	1.6243	0.601884	Malignant neoplasm of accessory sinuses	ADHD_PRS_women	1	16962	0	1.13225e+308	0.978233	Malignant neoplasm of accessory sinuses	ADHD_PRS_men
C33	2	0.366467	0.0902	1.4897	0.160623	Malignant neoplasm of trachea	ADHD_PRS_women	1	2429.73	0	1.4481e+249	0.978461	Malignant neoplasm of trachea	ADHD_PRS_men
D06	223	1.18179	1.0345	1.35	0.0138937	Carcinoma in situ of cervix uteri	ADHD_PRS_women	1	1.02695	0.1201	8.7825	0.980623	Carcinoma in situ of cervix uteri	ADHD_PRS_men
P37	3	0.986711	0.2984	3.2628	0.982508	Other congenital infectious and parasitic diseases	ADHD_PRS_women	1	2.29593e+06	0		0.981281	Other congenital infectious and parasitic diseases	ADHD_PRS_men
F22	175	0.899533	0.7732	1.0465	0.170189	Persistent delusional disorders	ADHD_PRS_women	51	1.00326	0.7608	1.323	0.981623	Persistent delusional disorders	ADHD_PRS_men
T53	1	8.84986e-06	0	8.21337e+178	0.957066	Toxic effect of halogen derivatives of aliphatic and aromatic hydrocarbons	ADHD_PRS_women	1	2.91845e-06	0		0.981843	Toxic effect of halogen derivatives of aliphatic and aromatic hydrocarbons	ADHD_PRS_men
I88	1545	1.00203	0.952	1.0547	0.938191	Nonspecific lymphadenitis	ADHD_PRS_women	646	0.999101	0.9238	1.0806	0.982057	Nonspecific lymphadenitis	ADHD_PRS_men
M03	207	1.03063	0.8977	1.1832	0.668503	Postinfective and reactive arthropathies in diseases classified elsewhere	ADHD_PRS_women	66	1.00263	0.7859	1.2792	0.983115	Postinfective and reactive arthropathies in diseases classified elsewhere	ADHD_PRS_men
G36	60	0.801412	0.62	1.0359	0.0908891	Other acute disseminated demyelination	ADHD_PRS_women	22	1.00446	0.6605	1.5275	0.983408	Other acute disseminated demyelination	ADHD_PRS_men
C70	17	1.30022	0.8009	2.111	0.288322	Malignant neoplasm of meninges	ADHD_PRS_women	3	0.988019	0.3155	3.0943	0.983489	Malignant neoplasm of meninges	ADHD_PRS_men
X81	1	8.6652e+36	0		0.837995	Intentional self-harm by jumping or lying before moving object	ADHD_PRS_women	1	7.98088e+11	0		0.984452	Intentional self-harm by jumping or lying before moving object	ADHD_PRS_men
H33	527	1.01698	0.9322	1.1095	0.70473	Retinal detachments and breaks	ADHD_PRS_women	315	0.998889	0.8927	1.1177	0.984534	Retinal detachments and breaks	ADHD_PRS_men
F44	348	1.14051	1.0249	1.2692	0.0158998	Dissociative [conversion] disorders	ADHD_PRS_women	86	1.00204	0.81	1.2397	0.984997	Dissociative [conversion] disorders	ADHD_PRS_men
H35	7996	1.01276	0.9864	1.0398	0.345103	Other retinal disorders	ADHD_PRS_women	3212	1.00037	0.9617	1.0406	0.985149	Other retinal disorders	ADHD_PRS_men
H32	65	1.24966	0.9772	1.5981	0.0756802	Chorioretinal disorders in diseases classified elsewhere	ADHD_PRS_women	22	0.996235	0.6533	1.5191	0.98602	Chorioretinal disorders in diseases classified elsewhere	ADHD_PRS_men
Y90	17	1.16637	0.7192	1.8917	0.53276	Evidence of alcohol involvement determined by blood alcohol level	ADHD_PRS_women	30	0.996818	0.6954	1.429	0.98616	Evidence of alcohol involvement determined by blood alcohol level	ADHD_PRS_men
P02	1	0.568504	0.0854	3.7828	0.559187	Fetus and newborn affected by complications of placenta, cord and menbranes	ADHD_PRS_women	1	4.80571e-05	0		0.986472	Fetus and newborn affected by complications of placenta, cord and menbranes	ADHD_PRS_men
T97	3	0.978602	0.3017	3.1746	0.971262	Sequelae of toxic effects of substances chiefly nonmedicinal as to source	ADHD_PRS_women	4	1.00819	0.3718	2.7341	0.987222	Sequelae of toxic effects of substances chiefly nonmedicinal as to source	ADHD_PRS_men
J38	1090	1.06092	0.9985	1.1272	0.0558921	Diseases of vocal cords and larynx, not elsewhere classified	ADHD_PRS_women	380	0.999174	0.9023	1.1064	0.987322	Diseases of vocal cords and larynx, not elsewhere classified	ADHD_PRS_men
R95	0	1	0		1	Sudden infant death syndrome	ADHD_PRS_women	1	1.42407e-05	0		0.988062	Sudden infant death syndrome	ADHD_PRS_men
A28	36	1.31272	0.9435	1.8265	0.106393	Other zoonotic bacterial diseases, not elsewhere classified	ADHD_PRS_women	8	0.994778	0.4912	2.0145	0.988396	Other zoonotic bacterial diseases, not elsewhere classified	ADHD_PRS_men
Y22	0	1	0		1	Handgun discharge, undetermined intent	ADHD_PRS_women	1	0.00018902	0		0.98865	Handgun discharge, undetermined intent	ADHD_PRS_men
F88	7	1.36643	0.6447	2.8962	0.415294	Other disorders of psychological development	ADHD_PRS_women	1	3356.92	0		0.988712	Other disorders of psychological development	ADHD_PRS_men
L25	2299	1.01447	0.9727	1.058	0.503177	Unspecified contact dermatitis	ADHD_PRS_women	708	1.00053	0.9284	1.0783	0.988949	Unspecified contact dermatitis	ADHD_PRS_men
B75	2	2.6642	0.5611	12.6499	0.217596	Trichinellosis	ADHD_PRS_women	5	0.993913	0.408	2.4209	0.989274	Trichinellosis	ADHD_PRS_men
Y40	25	0.975016	0.6554	1.4505	0.900645	Systemic antibiotics	ADHD_PRS_women	5	0.994798	0.4133	2.3942	0.990714	Systemic antibiotics	ADHD_PRS_men
Y73	1	0.922541	0.0857	9.9297	0.946978	Gastroenterology and urology devices associated with adverse incidents	ADHD_PRS_women	1	0.00292219	0		0.990825	Gastroenterology and urology devices associated with adverse incidents	ADHD_PRS_men
X43	0	1	0		1	Accidental poisoning by and exposure to other drugs acting on the autonomic nervous system	ADHD_PRS_women	1	6.69827e-06	0		0.991017	Accidental poisoning by and exposure to other drugs acting on the autonomic nervous system	ADHD_PRS_men
C40	19	1.45303	0.9203	2.2943	0.108847	Malignant neoplasm of bone and articular cartilage of limbs	ADHD_PRS_women	13	0.996958	0.5754	1.7273	0.991333	Malignant neoplasm of bone and articular cartilage of limbs	ADHD_PRS_men
N77	1078	1.01518	0.9547	1.0795	0.630642	Vulvovaginal ulceration and inflammation in diseases classified elsewhere	ADHD_PRS_women	1	545.151	0		0.991348	Vulvovaginal ulceration and inflammation in diseases classified elsewhere	ADHD_PRS_men
X76	0	1	0		1	Intentional self-harm by smoke, fire and flames	ADHD_PRS_women	1	0.000160867	0		0.991487	Intentional self-harm by smoke, fire and flames	ADHD_PRS_men
Y48	13	1.08865	0.628	1.8873	0.76222	Anaesthetics and therapeutic gases	ADHD_PRS_women	2	0.992208	0.2244	4.3869	0.991771	Anaesthetics and therapeutic gases	ADHD_PRS_men
A44	6	1.93229	0.85	4.3927	0.11593	Bartonellosis	ADHD_PRS_women	1	449778	0		0.992112	Bartonellosis	ADHD_PRS_men
M40	1200	1.01802	0.9609	1.0785	0.544344	Kyphosis and lordosis	ADHD_PRS_women	558	1.0004	0.9197	1.0881	0.992487	Kyphosis and lordosis	ADHD_PRS_men
P96	3	1.00474	0.3089	3.268	0.993728	Other conditions originating in the perinatal period	ADHD_PRS_women	1	1507.21	0		0.993625	Other conditions originating in the perinatal period	ADHD_PRS_men
R12	1004	1.05631	0.9917	1.1251	0.0888938	Heartburn	ADHD_PRS_women	460	1.00035	0.9119	1.0974	0.99411	Heartburn	ADHD_PRS_men
D12	1315	1.07777	1.019	1.1399	0.00878834	Benign neoplasm of colon, rectum, anus and anal canal	ADHD_PRS_women	802	1.00026	0.9308	1.0749	0.9943	Benign neoplasm of colon, rectum, anus and anal canal	ADHD_PRS_men
I71	92	1.15744	0.94	1.4251	0.168382	Aortic aneurysm and dissection	ADHD_PRS_women	262	1.00044	0.8834	1.133	0.994499	Aortic aneurysm and dissection	ADHD_PRS_men
O91	1344	0.990894	0.938	1.0468	0.743788	Infections of breast associated with childbirth	ADHD_PRS_women	1	9.21354	0		0.995734	Infections of breast associated with childbirth	ADHD_PRS_men
Y05	14	1.10061	0.6445	1.8796	0.72551	Sexual assault by bodily force	ADHD_PRS_women	2	0.000563322	0		0.99591	Sexual assault by bodily force	ADHD_PRS_men
R69	139	1.10498	0.9337	1.3076	0.245205	Unknown and unspecified causes of morbidity	ADHD_PRS_women	67	1.00053	0.7856	1.2742	0.996554	Unknown and unspecified causes of morbidity	ADHD_PRS_men
H90	5443	1.03421	1.0047	1.0646	0.0227682	Conductive and sensorineural hearing loss	ADHD_PRS_women	3351	0.999918	0.9632	1.038	0.996582	Conductive and sensorineural hearing loss	ADHD_PRS_men
E02	210	1.03476	0.9017	1.1874	0.626456	Subclinical iodine-deficiency hypothyroidism	ADHD_PRS_women	21	1.00072	0.6497	1.5414	0.997382	Subclinical iodine-deficiency hypothyroidism	ADHD_PRS_men
E61	729	0.962788	0.8942	1.0366	0.314382	Deficiency of other nutrient elements	ADHD_PRS_women	83	1.00031	0.8052	1.2427	0.997767	Deficiency of other nutrient elements	ADHD_PRS_men
N72	14933	1.02379	1.0052	1.0427	0.0118626	Inflammatory disease of cervix uteri	ADHD_PRS_women	1	0.21321	0		0.997777	Inflammatory disease of cervix uteri	ADHD_PRS_men
Q02	1	116035	0		0.985271	Microcephaly	ADHD_PRS_women	1	2.57857	0		0.998929	Microcephaly	ADHD_PRS_men
L11	148	1.08118	0.9185	1.2727	0.348196	Other acantholytic disorders	ADHD_PRS_women	54	1.00017	0.765	1.3076	0.999012	Other acantholytic disorders	ADHD_PRS_men
M41	9032	1.00888	0.9865	1.0317	0.439162	Scoliosis	ADHD_PRS_women	3071	0.99998	0.9634	1.038	0.999144	Scoliosis	ADHD_PRS_men
A60	2675	1.02355	0.9842	1.0644	0.24391	Anogenital herpesviral [herpes simplex] infection	ADHD_PRS_women	402	0.999948	0.9057	1.104	0.999183	Anogenital herpesviral [herpes simplex] infection	ADHD_PRS_men
P28	3	0.667697	0.2093	2.1298	0.494905	Other respiratory conditions originating in the perinatal period	ADHD_PRS_women	1	0.663247	0		0.999216	Other respiratory conditions originating in the perinatal period	ADHD_PRS_men
N94	10002	1.04448	1.0218	1.0677	0.000105174	Pain and other conditions associated with female genital organs and menstrual cycle	ADHD_PRS_women	1	1.32018	0		0.999709	Pain and other conditions associated with female genital organs and menstrual cycle	ADHD_PRS_men
N71	3281	1.09554	1.0573	1.1352	4.87787e-07	Inflammatory disease of uterus, except cervix	ADHD_PRS_women	0	1	0		1	Inflammatory disease of uterus, except cervix	ADHD_PRS_men
O26	5444	1.06768	1.0375	1.0987	7.36233e-06	Maternal care for other conditions predominantly related to pregnancy	ADHD_PRS_women	0	1	0		1	Maternal care for other conditions predominantly related to pregnancy	ADHD_PRS_men
O23	5671	1.06624	1.0366	1.0967	8.21153e-06	Infections of genitourinary tract in pregnancy	ADHD_PRS_women	0	1	0		1	Infections of genitourinary tract in pregnancy	ADHD_PRS_men
O47	5395	1.06671	1.0365	1.0978	1.06475e-05	False labour	ADHD_PRS_women	0	1	0		1	False labour	ADHD_PRS_men
O00	1539	1.11899	1.063	1.1779	1.7373e-05	Ectopic pregnancy	ADHD_PRS_women	0	1	0		1	Ectopic pregnancy	ADHD_PRS_men
O41	1434	1.11526	1.0574	1.1762	5.90741e-05	Other disorders of amniotic fluid and menbranes	ADHD_PRS_women	0	1	0		1	Other disorders of amniotic fluid and menbranes	ADHD_PRS_men
O80	14360	1.03764	1.0173	1.0584	0.000256238	Single spontaneous delivery	ADHD_PRS_women	0	1	0		1	Single spontaneous delivery	ADHD_PRS_men
N87	8471	1.0381	1.0144	1.0623	0.00149489	Dysplasia of cervix uteri	ADHD_PRS_women	0	1	0		1	Dysplasia of cervix uteri	ADHD_PRS_men
O10	717	1.12647	1.0454	1.2139	0.00178494	Pre-existing hypertension complicating pregnancy, childbirth and the puerperium	ADHD_PRS_women	0	1	0		1	Pre-existing hypertension complicating pregnancy, childbirth and the puerperium	ADHD_PRS_men
N85	4642	1.04911	1.0178	1.0813	0.00190467	Other noninflammatory disorders of uterus, except cervix	ADHD_PRS_women	0	1	0		1	Other noninflammatory disorders of uterus, except cervix	ADHD_PRS_men
O69	721	1.12425	1.0433	1.2115	0.0021226	Labour and delivery complicated by umbilical cord complications	ADHD_PRS_women	0	1	0		1	Labour and delivery complicated by umbilical cord complications	ADHD_PRS_men
O34	3566	1.05399	1.0184	1.0909	0.00272498	Maternal care for known or suspected abnormality of pelvic organs	ADHD_PRS_women	0	1	0		1	Maternal care for known or suspected abnormality of pelvic organs	ADHD_PRS_men
O98	1238	1.09021	1.0296	1.1544	0.00308585	Maternal infectious and parasitic diseases classifiable elsewhere but complicating pregnancy, childbirth and the puerperium	ADHD_PRS_women	0	1	0		1	Maternal infectious and parasitic diseases classifiable elsewhere but complicating pregnancy, childbirth and the puerperium	ADHD_PRS_men
N89	3570	1.05249	1.0171	1.0891	0.0033568	Other noninflammatory disorders of vagina	ADHD_PRS_women	0	1	0		1	Other noninflammatory disorders of vagina	ADHD_PRS_men
O60	1729	1.07457	1.0237	1.128	0.00367859	Preterm labour	ADHD_PRS_women	0	1	0		1	Preterm labour	ADHD_PRS_men
O03	2901	1.05532	1.0161	1.096	0.0052698	Spontaneous abortion	ADHD_PRS_women	0	1	0		1	Spontaneous abortion	ADHD_PRS_men
C53	455	1.13836	1.0366	1.2501	0.0066731	Malignant neoplasm of cervix uteri	ADHD_PRS_women	0	1	0		1	Malignant neoplasm of cervix uteri	ADHD_PRS_men
O85	242	1.1809	1.0391	1.342	0.0108297	Puerperal sepsis	ADHD_PRS_women	0	1	0		1	Puerperal sepsis	ADHD_PRS_men
O24	1993	1.05786	1.0108	1.1071	0.0153361	Diabetes mellitus in pregnancy	ADHD_PRS_women	0	1	0		1	Diabetes mellitus in pregnancy	ADHD_PRS_men
O65	1420	1.06634	1.0109	1.1249	0.0184681	Obstructed labour due to maternal pelvic abnormality	ADHD_PRS_women	0	1	0		1	Obstructed labour due to maternal pelvic abnormality	ADHD_PRS_men
G08	2	0.167757	0.0371	0.7578	0.0203109	Intracranial and intraspinal phlebitis and thrombophlebitis	ADHD_PRS_women	0	1	0		1	Intracranial and intraspinal phlebitis and thrombophlebitis	ADHD_PRS_men
P90	2	0.158303	0.0331	0.7561	0.0208591	Convulsions of newborn	ADHD_PRS_women	0	1	0		1	Convulsions of newborn	ADHD_PRS_men
O02	4119	1.03715	1.0043	1.071	0.0261473	Other abnormal products of conception	ADHD_PRS_women	0	1	0		1	Other abnormal products of conception	ADHD_PRS_men
O05	140	1.19988	1.0143	1.4194	0.0335149	Other abortion	ADHD_PRS_women	0	1	0		1	Other abortion	ADHD_PRS_men
O81	1342	0.942722	0.8923	0.996	0.035479	Single delivery by forceps and vacuum extractor	ADHD_PRS_women	0	1	0		1	Single delivery by forceps and vacuum extractor	ADHD_PRS_men
O46	211	1.15526	1.0073	1.3249	0.0390007	Antepartum haemorrhage, not elsewhere classified	ADHD_PRS_women	0	1	0		1	Antepartum haemorrhage, not elsewhere classified	ADHD_PRS_men
O21	1971	1.04898	1.0021	1.0981	0.0404116	Excessive vomiting in pregnancy	ADHD_PRS_women	0	1	0		1	Excessive vomiting in pregnancy	ADHD_PRS_men
N73	1832	1.05003	1.0018	1.1006	0.042014	Other female pelvic inflammatory diseases	ADHD_PRS_women	0	1	0		1	Other female pelvic inflammatory diseases	ADHD_PRS_men
O13	1542	1.05382	1.0011	1.1093	0.0452212	Gestational [pregnancy-induced] hypertension without significant proteinuria	ADHD_PRS_women	0	1	0		1	Gestational [pregnancy-induced] hypertension without significant proteinuria	ADHD_PRS_men
O25	228	1.13912	0.9986	1.2994	0.0524086	Malnutrition in pregnancy	ADHD_PRS_women	0	1	0		1	Malnutrition in pregnancy	ADHD_PRS_men
P23	5	2.37768	0.977	5.7863	0.0562891	Congenital pneumonia	ADHD_PRS_women	0	1	0		1	Congenital pneumonia	ADHD_PRS_men
O16	147	1.17081	0.9936	1.3796	0.0596372	Unspecified maternal hypertension	ADHD_PRS_women	0	1	0		1	Unspecified maternal hypertension	ADHD_PRS_men
O44	391	1.09988	0.9946	1.2163	0.0636401	Placenta praevia	ADHD_PRS_women	0	1	0		1	Placenta praevia	ADHD_PRS_men
O84	517	1.08392	0.993	1.1832	0.0713842	Multiple delivery	ADHD_PRS_women	0	1	0		1	Multiple delivery	ADHD_PRS_men
A67	3	0.326777	0.094	1.1366	0.0786285	Pinta [carate]	ADHD_PRS_women	0	1	0		1	Pinta [carate]	ADHD_PRS_men
O14	855	1.06162	0.9914	1.1368	0.0866195	Gestational [pregnancy-induced] hypertension with significant proteinuria	ADHD_PRS_women	0	1	0		1	Gestational [pregnancy-induced] hypertension with significant proteinuria	ADHD_PRS_men
O32	1767	1.04205	0.9931	1.0934	0.0930378	Maternal care for known or suspected malpresentation of fetus	ADHD_PRS_women	0	1	0		1	Maternal care for known or suspected malpresentation of fetus	ADHD_PRS_men
O62	6108	1.0233	0.9958	1.0515	0.0973284	Abnormalities of forces of labour	ADHD_PRS_women	0	1	0		1	Abnormalities of forces of labour	ADHD_PRS_men
P55	5	0.468348	0.1901	1.154	0.0992237	Haemolytic disease of fetus and newborn	ADHD_PRS_women	0	1	0		1	Haemolytic disease of fetus and newborn	ADHD_PRS_men
P59	86	1.19579	0.9654	1.4812	0.101592	Neonatal jaundice from other and unspecified causes	ADHD_PRS_women	0	1	0		1	Neonatal jaundice from other and unspecified causes	ADHD_PRS_men
B65	7	0.53587	0.2506	1.1457	0.107581	Schistosomiasis [bilharziasis]	ADHD_PRS_women	0	1	0		1	Schistosomiasis [bilharziasis]	ADHD_PRS_men
E45	2	3.08206	0.7307	12.9996	0.125327	Retarded development following protein-energy malnutrition	ADHD_PRS_women	0	1	0		1	Retarded development following protein-energy malnutrition	ADHD_PRS_men
O61	238	1.10464	0.9711	1.2565	0.130075	Failed induction of labour	ADHD_PRS_women	0	1	0		1	Failed induction of labour	ADHD_PRS_men
O64	1701	1.03826	0.9887	1.0903	0.132687	Obstructed labour due to malposition and malpresentation of fetus	ADHD_PRS_women	0	1	0		1	Obstructed labour due to malposition and malpresentation of fetus	ADHD_PRS_men
A78	1	0.168563	0.0159	1.7833	0.139042	Q fever	ADHD_PRS_women	0	1	0		1	Q fever	ADHD_PRS_men
O07	513	1.06857	0.9783	1.1672	0.140734	Failed attempted abortion	ADHD_PRS_women	0	1	0		1	Failed attempted abortion	ADHD_PRS_men
P92	51	1.22559	0.9285	1.6177	0.150941	Feeding problems of newborn	ADHD_PRS_women	0	1	0		1	Feeding problems of newborn	ADHD_PRS_men
O87	356	0.926778	0.8339	1.03	0.157949	Venous complications in the puerperium	ADHD_PRS_women	0	1	0		1	Venous complications in the puerperium	ADHD_PRS_men
N88	3458	0.975427	0.9422	1.0098	0.15941	Other noninflammatory disorders of cervix uteri	ADHD_PRS_women	0	1	0		1	Other noninflammatory disorders of cervix uteri	ADHD_PRS_men
O29	13	0.676467	0.3903	1.1725	0.163644	Complications of anaesthesia during pregnancy	ADHD_PRS_women	0	1	0		1	Complications of anaesthesia during pregnancy	ADHD_PRS_men
O70	10530	0.984863	0.9635	1.0067	0.172591	Perineal laceration during delivery	ADHD_PRS_women	0	1	0		1	Perineal laceration during delivery	ADHD_PRS_men
O95	1	19.8683	0.2529	1560.88	0.179421	Obstetric death of unspecified cause	ADHD_PRS_women	0	1	0		1	Obstetric death of unspecified cause	ADHD_PRS_men
O08	2119	1.03055	0.9861	1.077	0.180627	Complications following abortion and ectopic and molar pregnancy	ADHD_PRS_women	0	1	0		1	Complications following abortion and ectopic and molar pregnancy	ADHD_PRS_men
O63	288	1.0833	0.9631	1.2184	0.182237	Long labour	ADHD_PRS_women	0	1	0		1	Long labour	ADHD_PRS_men
A96	4	0.513834	0.1903	1.3871	0.188779	Arenaviral haemorrhagic fever	ADHD_PRS_women	0	1	0		1	Arenaviral haemorrhagic fever	ADHD_PRS_men
O30	754	1.04998	0.9763	1.1292	0.188936	Multiple gestation	ADHD_PRS_women	0	1	0		1	Multiple gestation	ADHD_PRS_men
C58	15	0.717194	0.4323	1.1899	0.198142	Malignant neoplasm of placenta	ADHD_PRS_women	0	1	0		1	Malignant neoplasm of placenta	ADHD_PRS_men
P27	3	0.469104	0.147	1.4966	0.200954	Chronic respiratory disease originating in the perinatal period	ADHD_PRS_women	0	1	0		1	Chronic respiratory disease originating in the perinatal period	ADHD_PRS_men
P01	7	0.630955	0.2951	1.3489	0.234864	Fetus and newborn affected by maternal complications of pregnancy	ADHD_PRS_women	0	1	0		1	Fetus and newborn affected by maternal complications of pregnancy	ADHD_PRS_men
N98	277	1.07325	0.9525	1.2094	0.245838	Complications associated with artificial fertilization	ADHD_PRS_women	0	1	0		1	Complications associated with artificial fertilization	ADHD_PRS_men
Q34	3	1.85404	0.569	6.0411	0.30565	Other congenital malformations of respiratory system	ADHD_PRS_women	0	1	0		1	Other congenital malformations of respiratory system	ADHD_PRS_men
O71	4068	1.01567	0.983	1.0495	0.35174	Other obstetric trauma	ADHD_PRS_women	0	1	0		1	Other obstetric trauma	ADHD_PRS_men
Y55	1	14.6258	0.0506	4229.99	0.353487	Agents primarily acting on smooth and skeletal muscles and the respiratory system	ADHD_PRS_women	0	1	0		1	Agents primarily acting on smooth and skeletal muscles and the respiratory system	ADHD_PRS_men
N74	292	1.0556	0.9396	1.186	0.362492	Female pelvic inflammatory disorders in diseases classified elsewhere	ADHD_PRS_women	0	1	0		1	Female pelvic inflammatory disorders in diseases classified elsewhere	ADHD_PRS_men
P95	9	0.73346	0.3746	1.4362	0.365936	Fetal death of unspecified cause	ADHD_PRS_women	0	1	0		1	Fetal death of unspecified cause	ADHD_PRS_men
O68	2586	1.01851	0.9784	1.0603	0.370937	Labour and delivery complicated by fetal stress [distress]	ADHD_PRS_women	0	1	0		1	Labour and delivery complicated by fetal stress [distress]	ADHD_PRS_men
P38	11	0.772722	0.4258	1.4021	0.396351	Omphalitis of newborn with or without mild haemorrhage	ADHD_PRS_women	0	1	0		1	Omphalitis of newborn with or without mild haemorrhage	ADHD_PRS_men
R87	2235	1.01862	0.976	1.0631	0.397214	Abnormal findings in specimens from female genital organs	ADHD_PRS_women	0	1	0		1	Abnormal findings in specimens from female genital organs	ADHD_PRS_men
C52	18	1.21449	0.7569	1.9487	0.420514	Malignant neoplasm of vagina	ADHD_PRS_women	0	1	0		1	Malignant neoplasm of vagina	ADHD_PRS_men
C57	68	0.908464	0.7131	1.1574	0.437123	Malignant neoplasm of other and unspecified female genital organs	ADHD_PRS_women	0	1	0		1	Malignant neoplasm of other and unspecified female genital organs	ADHD_PRS_men
Y13	2	1.70497	0.4357	6.6714	0.443364	Poisoning by and exposure to other drugs acting on the autonomic nervous system, undetermined intent	ADHD_PRS_women	0	1	0		1	Poisoning by and exposure to other drugs acting on the autonomic nervous system, undetermined intent	ADHD_PRS_men
Y74	3	1.55714	0.4939	4.909	0.449687	General hospital and personal-use devices associated with adverse incidents	ADHD_PRS_women	0	1	0		1	General hospital and personal-use devices associated with adverse incidents	ADHD_PRS_men
P29	4	0.683394	0.2513	1.8584	0.455762	Cardiovascular disorders originating in the perinatal period	ADHD_PRS_women	0	1	0		1	Cardiovascular disorders originating in the perinatal period	ADHD_PRS_men
A30	3	0.657186	0.2083	2.0738	0.474007	Leprosy [Hansen's disease]	ADHD_PRS_women	0	1	0		1	Leprosy [Hansen's disease]	ADHD_PRS_men
Y23	2	0.596782	0.1445	2.4643	0.47556	Rifle, shotgun and larger firearm discharge, undetermined intent	ADHD_PRS_women	0	1	0		1	Rifle, shotgun and larger firearm discharge, undetermined intent	ADHD_PRS_men
P26	1	1.96854e-25	0	1.12396e+44	0.481262	Pulmonary haemorrhage originating in the perinatal period	ADHD_PRS_women	0	1	0		1	Pulmonary haemorrhage originating in the perinatal period	ADHD_PRS_men
O90	667	0.972756	0.9003	1.051	0.484169	Complications of the puerperium, not elsewhere classified	ADHD_PRS_women	0	1	0		1	Complications of the puerperium, not elsewhere classified	ADHD_PRS_men
O88	13	0.826603	0.4774	1.4313	0.496593	Obstetric embolism	ADHD_PRS_women	0	1	0		1	Obstetric embolism	ADHD_PRS_men
N75	841	1.02278	0.9548	1.0956	0.521172	Diseases of Bartholin's gland	ADHD_PRS_women	0	1	0		1	Diseases of Bartholin's gland	ADHD_PRS_men
P12	9	0.80504	0.415	1.5618	0.521278	Birth injury to scalp	ADHD_PRS_women	0	1	0		1	Birth injury to scalp	ADHD_PRS_men
O96	1	1.97197	0.2318	16.7759	0.534169	Death from any obstetric cause occurring more than 42 days but less than one year after delivery	ADHD_PRS_women	0	1	0		1	Death from any obstetric cause occurring more than 42 days but less than one year after delivery	ADHD_PRS_men
P22	6	0.780646	0.3446	1.7683	0.552783	Respiratory distress of newborn	ADHD_PRS_women	0	1	0		1	Respiratory distress of newborn	ADHD_PRS_men
O15	13	0.85066	0.4908	1.4743	0.564321	Eclampsia	ADHD_PRS_women	0	1	0		1	Eclampsia	ADHD_PRS_men
O43	113	1.05476	0.875	1.2715	0.57607	Placental disorders	ADHD_PRS_women	0	1	0		1	Placental disorders	ADHD_PRS_men
O89	27	1.1133	0.7602	1.6303	0.581315	Complications of anaesthesia during the puerperium	ADHD_PRS_women	0	1	0		1	Complications of anaesthesia during the puerperium	ADHD_PRS_men
P00	1	1.92125	0.1833	20.1408	0.585986	Fetus and newborn affected by maternal conditions that may be unrelated to present pregnancy	ADHD_PRS_women	0	1	0		1	Fetus and newborn affected by maternal conditions that may be unrelated to present pregnancy	ADHD_PRS_men
O06	44	1.08619	0.8054	1.4649	0.58794	Unspecified abortion	ADHD_PRS_women	0	1	0		1	Unspecified abortion	ADHD_PRS_men
O31	66	1.06832	0.8368	1.364	0.595985	Complications specific to multiple gestation	ADHD_PRS_women	0	1	0		1	Complications specific to multiple gestation	ADHD_PRS_men
C97	2	1.40967	0.3462	5.7407	0.631756	Malignant neoplasms of independent (primary) multiple sites	ADHD_PRS_women	0	1	0		1	Malignant neoplasms of independent (primary) multiple sites	ADHD_PRS_men
C56	335	0.973869	0.8733	1.086	0.633959	Malignant neoplasm of ovary	ADHD_PRS_women	0	1	0		1	Malignant neoplasm of ovary	ADHD_PRS_men
E40	1	0.56711	0.0494	6.5061	0.648655	Kwashiorkor	ADHD_PRS_women	0	1	0		1	Kwashiorkor	ADHD_PRS_men
E41	4	1.2542	0.4623	3.4026	0.656463	Nutritional marasmus	ADHD_PRS_women	0	1	0		1	Nutritional marasmus	ADHD_PRS_men
D74	3	1.29755	0.4078	4.1286	0.65916	Methaemoglobinaemia	ADHD_PRS_women	0	1	0		1	Methaemoglobinaemia	ADHD_PRS_men
A55	9	0.873176	0.4498	1.6949	0.688589	Chlamydial lymphogranuloma (venereum)	ADHD_PRS_women	0	1	0		1	Chlamydial lymphogranuloma (venereum)	ADHD_PRS_men
Y18	2	1.32446	0.3301	5.3146	0.691816	Poisoning by and exposure to pesticides, undetermined intent	ADHD_PRS_women	0	1	0		1	Poisoning by and exposure to pesticides, undetermined intent	ADHD_PRS_men
B69	6	1.17287	0.522	2.6351	0.699418	Cysticercosis	ADHD_PRS_women	0	1	0		1	Cysticercosis	ADHD_PRS_men
N96	655	1.01533	0.9392	1.0977	0.702259	Habitual aborter	ADHD_PRS_women	0	1	0		1	Habitual aborter	ADHD_PRS_men
Y53	1	0.65456	0.0742	5.7717	0.702764	Agents primarily affecting the gastrointestinal system	ADHD_PRS_women	0	1	0		1	Agents primarily affecting the gastrointestinal system	ADHD_PRS_men
O45	363	1.02053	0.9192	1.133	0.703251	Premature separation of placenta [abruptio placentae]	ADHD_PRS_women	0	1	0		1	Premature separation of placenta [abruptio placentae]	ADHD_PRS_men
Y54	2	0.767347	0.1912	3.0792	0.708739	Agents primarily affecting water-balance and mineral and uric acid metabolism	ADHD_PRS_women	0	1	0		1	Agents primarily affecting water-balance and mineral and uric acid metabolism	ADHD_PRS_men
P25	2	1.34926	0.2777	6.5551	0.710311	Interstitial emphysema and related conditions originating in the perinatal period	ADHD_PRS_women	0	1	0		1	Interstitial emphysema and related conditions originating in the perinatal period	ADHD_PRS_men
O74	24	0.927105	0.6182	1.3903	0.714292	Complications of anaesthesia during labour and delivery	ADHD_PRS_women	0	1	0		1	Complications of anaesthesia during labour and delivery	ADHD_PRS_men
P72	1	6.10541e+44	0	1.54442e+293	0.723806	Other transitory neonatal endocrine disorders	ADHD_PRS_women	0	1	0		1	Other transitory neonatal endocrine disorders	ADHD_PRS_men
Y46	3	0.813813	0.2584	2.5626	0.724808	Antiepileptics and antiparkinsonism drugs	ADHD_PRS_women	0	1	0		1	Antiepileptics and antiparkinsonism drugs	ADHD_PRS_men
O40	562	0.985382	0.9058	1.0719	0.731676	Polyhydramnios	ADHD_PRS_women	0	1	0		1	Polyhydramnios	ADHD_PRS_men
O66	628	1.01398	0.9362	1.0982	0.733123	Other obstructed labour	ADHD_PRS_women	0	1	0		1	Other obstructed labour	ADHD_PRS_men
O75	957	0.989236	0.9272	1.0554	0.743309	Other complications of labour and delivery, not elsewhere classified	ADHD_PRS_women	0	1	0		1	Other complications of labour and delivery, not elsewhere classified	ADHD_PRS_men
D57	6	0.876421	0.3895	1.9718	0.749844	Sickle-cell disorders	ADHD_PRS_women	0	1	0		1	Sickle-cell disorders	ADHD_PRS_men
E59	5	1.15446	0.4723	2.8219	0.752772	Dietary selenium deficiency	ADHD_PRS_women	0	1	0		1	Dietary selenium deficiency	ADHD_PRS_men
P35	6	0.876644	0.3846	1.9982	0.754127	Congenital viral diseases	ADHD_PRS_women	0	1	0		1	Congenital viral diseases	ADHD_PRS_men
A34	1	1.36672	0.1782	10.4816	0.763738	Obstetrical tetanus	ADHD_PRS_women	0	1	0		1	Obstetrical tetanus	ADHD_PRS_men
Q86	5	1.14681	0.4612	2.8515	0.768186	Congenital malformation syndromes due to known exogenous causes, not elsewhere classified	ADHD_PRS_women	0	1	0		1	Congenital malformation syndromes due to known exogenous causes, not elsewhere classified	ADHD_PRS_men
V72	1	0.732209	0.0914	5.8672	0.769097	Bus occupant injured in collision with two- or three-wheeled motor vehicle	ADHD_PRS_women	0	1	0		1	Bus occupant injured in collision with two- or three-wheeled motor vehicle	ADHD_PRS_men
Y72	1	1.36743	0.1592	11.7474	0.7755	Otorhinolaryngological devices associated with adverse incidents	ADHD_PRS_women	0	1	0		1	Otorhinolaryngological devices associated with adverse incidents	ADHD_PRS_men
Q90	85	1.03102	0.8314	1.2786	0.780838	Down's syndrome	ADHD_PRS_women	0	1	0		1	Down's syndrome	ADHD_PRS_men
O73	631	1.01117	0.934	1.0947	0.783814	Retained placenta and menbranes, without haemorrhage	ADHD_PRS_women	0	1	0		1	Retained placenta and menbranes, without haemorrhage	ADHD_PRS_men
Q96	22	1.06074	0.6937	1.6221	0.785539	Turner's syndrome	ADHD_PRS_women	0	1	0		1	Turner's syndrome	ADHD_PRS_men
P58	11	1.08024	0.5899	1.9783	0.802561	Neonatal jaundice due to other excessive haemolysis	ADHD_PRS_women	0	1	0		1	Neonatal jaundice due to other excessive haemolysis	ADHD_PRS_men
O42	4867	0.996187	0.9668	1.0265	0.802607	Premature rupture of menbranes	ADHD_PRS_women	0	1	0		1	Premature rupture of menbranes	ADHD_PRS_men
Q32	2	1.20255	0.2824	5.1211	0.802976	Congenital malformations of trachea and bronchus	ADHD_PRS_women	0	1	0		1	Congenital malformations of trachea and bronchus	ADHD_PRS_men
Q51	429	0.987974	0.8974	1.0877	0.805144	Congenital malformations of uterus and cervix	ADHD_PRS_women	0	1	0		1	Congenital malformations of uterus and cervix	ADHD_PRS_men
E42	1	1.37748	0.1081	17.5585	0.805208	Marasmic kwashiorkor	ADHD_PRS_women	0	1	0		1	Marasmic kwashiorkor	ADHD_PRS_men
Y76	6	1.10327	0.4871	2.4987	0.813723	Obstetric and gynaecological devices associated with adverse incidents	ADHD_PRS_women	0	1	0		1	Obstetric and gynaecological devices associated with adverse incidents	ADHD_PRS_men
B57	3	1.14695	0.364	3.6142	0.814885	Chagas' disease	ADHD_PRS_women	0	1	0		1	Chagas' disease	ADHD_PRS_men
F24	2	0.880416	0.2229	3.4767	0.855777	Induced delusional disorder	ADHD_PRS_women	0	1	0		1	Induced delusional disorder	ADHD_PRS_men
A35	2	0.885877	0.2295	3.4198	0.860425	Other tetanus	ADHD_PRS_women	0	1	0		1	Other tetanus	ADHD_PRS_men
N82	77	1.02046	0.8138	1.2796	0.860762	Fistulae involving female genital tract	ADHD_PRS_women	0	1	0		1	Fistulae involving female genital tract	ADHD_PRS_men
P94	4	1.09005	0.3872	3.0687	0.870302	Disorders of muscle tone of newborn	ADHD_PRS_women	0	1	0		1	Disorders of muscle tone of newborn	ADHD_PRS_men
Q52	51	0.980241	0.7428	1.2936	0.887872	Other congenital malformations of female genitalia	ADHD_PRS_women	0	1	0		1	Other congenital malformations of female genitalia	ADHD_PRS_men
P24	1	0.838409	0.0685	10.2668	0.890324	Neonatal aspiration syndromes	ADHD_PRS_women	0	1	0		1	Neonatal aspiration syndromes	ADHD_PRS_men
A43	3	0.925268	0.2963	2.8892	0.893642	Nocardiosis	ADHD_PRS_women	0	1	0		1	Nocardiosis	ADHD_PRS_men
O67	57	1.01804	0.7818	1.3256	0.894392	Labour and delivery complicated by intrapartum haemorrhage, not elsewhere classified	ADHD_PRS_women	0	1	0		1	Labour and delivery complicated by intrapartum haemorrhage, not elsewhere classified	ADHD_PRS_men
P61	12	1.03809	0.5842	1.8446	0.898584	Other perinatal haematological disorders	ADHD_PRS_women	0	1	0		1	Other perinatal haematological disorders	ADHD_PRS_men
N84	8409	1.00147	0.9786	1.0249	0.90107	Polyp of female genital tract	ADHD_PRS_women	0	1	0		1	Polyp of female genital tract	ADHD_PRS_men
D39	927	0.996227	0.9329	1.0638	0.910125	Neoplasm of uncertain or unknown behaviour of female genital organs	ADHD_PRS_women	0	1	0		1	Neoplasm of uncertain or unknown behaviour of female genital organs	ADHD_PRS_men
P08	4	1.04874	0.3777	2.9116	0.927218	Disorders related to long gestation and high birth weight	ADHD_PRS_women	0	1	0		1	Disorders related to long gestation and high birth weight	ADHD_PRS_men
O33	115	1.00814	0.8373	1.2138	0.931799	Maternal care for known or suspected disproportion	ADHD_PRS_women	0	1	0		1	Maternal care for known or suspected disproportion	ADHD_PRS_men
P78	1	7.01044e-09	0	1.16471e+199	0.938522	Other perinatal digestive system disorders	ADHD_PRS_women	0	1	0		1	Other perinatal digestive system disorders	ADHD_PRS_men
D60	25	1.01449	0.6816	1.5099	0.94349	Acquired pure red cell aplasia [erythroblastopenia]	ADHD_PRS_women	0	1	0		1	Acquired pure red cell aplasia [erythroblastopenia]	ADHD_PRS_men
O11	57	1.00672	0.7738	1.3097	0.960191	Pre-existing hypertensive disorder with superimposed proteinuria	ADHD_PRS_women	0	1	0		1	Pre-existing hypertensive disorder with superimposed proteinuria	ADHD_PRS_men
O92	1279	0.998759	0.9441	1.0566	0.965497	Other disorders of breast and lactation associated with childbirth	ADHD_PRS_women	0	1	0		1	Other disorders of breast and lactation associated with childbirth	ADHD_PRS_men
B78	2	1.02919	0.2572	4.1189	0.967562	Strongyloidiasis	ADHD_PRS_women	0	1	0		1	Strongyloidiasis	ADHD_PRS_men
Y80	1	2.12548e-07	0		0.970685	Physical medicine devices associated with adverse incidents	ADHD_PRS_women	0	1	0		1	Physical medicine devices associated with adverse incidents	ADHD_PRS_men
A58	1	46632.1	0		0.978359	Granuloma inguinale	ADHD_PRS_women	0	1	0		1	Granuloma inguinale	ADHD_PRS_men
O72	1422	1.00068	0.9486	1.0556	0.980232	Postpartum haemorrhage	ADHD_PRS_women	0	1	0		1	Postpartum haemorrhage	ADHD_PRS_men
A24	1	54957.3	0		0.982408	Glanders and melioidosis	ADHD_PRS_women	0	1	0		1	Glanders and melioidosis	ADHD_PRS_men
P50	2	0.986277	0.2405	4.0447	0.984688	Fetal blood loss	ADHD_PRS_women	0	1	0		1	Fetal blood loss	ADHD_PRS_men
O35	1353	1.0005	0.9474	1.0565	0.985681	Maternal care for known or suspected fetal abnormality and damage	ADHD_PRS_women	0	1	0		1	Maternal care for known or suspected fetal abnormality and damage	ADHD_PRS_men
X68	1	27.4969	0	2.129e+236	0.990418	Intentional self-poisoning by and exposure to pesticides	ADHD_PRS_women	0	1	0		1	Intentional self-poisoning by and exposure to pesticides	ADHD_PRS_men
Q31	6	0.99838	0.4438	2.2462	0.996873	Congenital malformations of larynx	ADHD_PRS_women	0	1	0		1	Congenital malformations of larynx	ADHD_PRS_men
P70	4	0.998542	0.3623	2.752	0.997749	Transitory disorders of carbohydrate metabolism specific to fetus and newborn	ADHD_PRS_women	0	1	0		1	Transitory disorders of carbohydrate metabolism specific to fetus and newborn	ADHD_PRS_men
Y87	1	0.439197	0	1.0882e+255	0.997812	Sequelae of intentional self-harm, assault and events of undetermined intent	ADHD_PRS_women	0	1	0		1	Sequelae of intentional self-harm, assault and events of undetermined intent	ADHD_PRS_men
A91	0	1	0		1	Dengue haemorrhagic fever	ADHD_PRS_women	0	1	0		1	Dengue haemorrhagic fever	ADHD_PRS_men
B73	0	1	0		1	Onchocerciasis	ADHD_PRS_women	0	1	0		1	Onchocerciasis	ADHD_PRS_men
F90	0	1	0		1	Hyperkinetic disorders	ADHD_PRS_women	0	1	0		1	Hyperkinetic disorders	ADHD_PRS_men
P04	0	1	0		1	Fetus and newborn affected by noxious influences transmitted via placenta or breast milk	ADHD_PRS_women	0	1	0		1	Fetus and newborn affected by noxious influences transmitted via placenta or breast milk	ADHD_PRS_men
P75	0	1	0		1	Meconium ileus in cystic fibrosis	ADHD_PRS_women	0	1	0		1	Meconium ileus in cystic fibrosis	ADHD_PRS_men
Y16	0	1	0		1	Poisoning by and exposure to organic solvents and halogenated hydrocarbons and their vapours, undetermined intent	ADHD_PRS_women	0	1	0		1	Poisoning by and exposure to organic solvents and halogenated hydrocarbons and their vapours, undetermined intent	ADHD_PRS_men
Y25	0	1	0		1	Contact with explosive material, undetermined intent	ADHD_PRS_women	0	1	0		1	Contact with explosive material, undetermined intent	ADHD_PRS_men
Y31	0	1	0		1	Falling, lying or running before or into moving object, undetermined intent	ADHD_PRS_women	0	1	0		1	Falling, lying or running before or into moving object, undetermined intent	ADHD_PRS_men
Y78	0	1	0		1	Radiological devices associated with adverse incidents	ADHD_PRS_women	0	1	0		1	Radiological devices associated with adverse incidents	ADHD_PRS_men

### Sheet: Supplementary Table 5
Supplementary Table 5. Associations between PRS-ADHD and ICD-10 codes in full cohort (relatives included)
All							Females						Males
ICD-10 code	n	OR	lower CI	upper CI	p-value	ICD-10 code name	n	OR	lower CI	upper CI	p-value	ICD-10 code name	n	OR	lower CI	upper CI	p-value	ICD-10 code name
E66	25598	1.12915	1.11564	1.14265	1.53917e-69	Obesity	18152	1.14215	1.12595	1.15834	3.40602e-58	Obesity	7446	1.09948	1.07495	1.12401	3.49221e-14	Obesity
M54	118159	1.08444	1.07502	1.09385	7.54181e-64	Dorsalgia	79551	1.09646	1.08468	1.10824	5.39862e-53	Dorsalgia	38608	1.06262	1.04692	1.07832	3.43327e-14	Dorsalgia
M51	33814	1.08151	1.06926	1.09377	4.96536e-36	Other intervertebral disc disorders	21947	1.08942	1.07414	1.1047	4.57906e-28	Other intervertebral disc disorders	11867	1.06628	1.04574	1.08681	9.10176e-10	Other intervertebral disc disorders
F32	44705	1.07147	1.06063	1.08231	9.67237e-36	Depressive episode	34396	1.07713	1.06452	1.08974	7.71419e-31	Depressive episode	10309	1.05509	1.03384	1.07634	7.55728e-07	Depressive episode
G56	21481	1.09244	1.07777	1.10712	3.61687e-32	Mononeuropathies of upper limb	16434	1.10369	1.08673	1.12065	4.23563e-30	Mononeuropathies of upper limb	5047	1.05885	1.0295	1.0882	0.000133951	Mononeuropathies of upper limb
R51	32264	1.07157	1.05935	1.08378	1.35848e-28	Headache	24580	1.08304	1.06886	1.09723	3.01121e-28	Headache	7684	1.03924	1.0152	1.06329	0.0017013	Headache
E11	13725	1.11061	1.09189	1.12934	4.63914e-28	Non-insulin-dependent diabetes mellitus	8567	1.1133	1.08961	1.13699	6.64593e-19	Non-insulin-dependent diabetes mellitus	5158	1.10511	1.07454	1.13569	1.48735e-10	Non-insulin-dependent diabetes mellitus
M15	27477	1.08513	1.07029	1.09997	3.89076e-27	Polyarthrosis	21886	1.0901	1.073	1.10719	4.5858e-23	Polyarthrosis	5591	1.06842	1.03824	1.0986	1.72403e-05	Polyarthrosis
F10	7184	1.1418	1.11765	1.16595	5.26114e-27	Mental and behavioural disorders due to use of alcohol	2168	1.18399	1.1409	1.22708	1.56838e-14	Mental and behavioural disorders due to use of alcohol	5016	1.1238	1.09462	1.15297	4.48734e-15	Mental and behavioural disorders due to use of alcohol
O04	14885	1.10204	1.08426	1.11981	8.6759e-27	Medical abortion	14884	1.1021	1.08432	1.11987	8.15759e-27	Medical abortion	1	1.40035e-07	-539.213	539.213	0.954255	Medical abortion
M77	34239	1.0671	1.0551	1.0791	2.74335e-26	Other enthesopathies	23793	1.07706	1.06253	1.09159	1.2976e-23	Other enthesopathies	10446	1.04527	1.02394	1.0666	4.7386e-05	Other enthesopathies
M79	59746	1.05338	1.04357	1.06319	2.75811e-25	Other soft tissue disorders, not elsewhere classified	42482	1.058	1.04615	1.06985	1.09328e-20	Other soft tissue disorders, not elsewhere classified	17264	1.04275	1.02523	1.06026	2.80825e-06	Other soft tissue disorders, not elsewhere classified
F41	36522	1.06235	1.05074	1.07395	1.71405e-24	Other anxiety disorders	28183	1.06771	1.05429	1.08114	1.10676e-21	Other anxiety disorders	8339	1.04553	1.02238	1.06867	0.000163711	Other anxiety disorders
G44	33014	1.06508	1.05296	1.0772	2.06929e-24	Other headache syndromes	25917	1.07161	1.05773	1.0855	1.58929e-22	Other headache syndromes	7097	1.04408	1.0192	1.06897	0.000678715	Other headache syndromes
M25	67477	1.04993	1.04049	1.05937	4.57927e-24	Other joint disorders, not elsewhere classified	46509	1.06011	1.04859	1.07164	3.17077e-23	Other joint disorders, not elsewhere classified	20968	1.02845	1.01197	1.04493	0.000847344	Other joint disorders, not elsewhere classified
K29	50041	1.05508	1.04447	1.06569	3.86762e-23	Gastritis and duodenitis	35245	1.05495	1.04213	1.06776	2.76946e-16	Gastritis and duodenitis	14796	1.05551	1.03659	1.07443	2.18897e-08	Gastritis and duodenitis
J20	85026	1.04636	1.03724	1.05548	2.02339e-22	Acute bronchitis	58669	1.05784	1.04664	1.06905	7.60177e-23	Acute bronchitis	26357	1.02397	1.00825	1.03968	0.00313355	Acute bronchitis
G47	30353	1.0646	1.05183	1.07737	7.32265e-22	Sleep disorders	20074	1.07057	1.05474	1.08639	3.0206e-17	Sleep disorders	10279	1.0521	1.03045	1.07375	4.26433e-06	Sleep disorders
J44	7921	1.12196	1.09836	1.14556	1.19953e-21	Other chronic obstructive pulmonary disease	4523	1.11255	1.08169	1.14342	1.26267e-11	Other chronic obstructive pulmonary disease	3398	1.13705	1.10034	1.17376	7.03194e-12	Other chronic obstructive pulmonary disease
R10	62185	1.04816	1.03833	1.05798	6.67285e-21	Abdominal and pelvic pain	48899	1.05844	1.04698	1.06991	2.77093e-22	Abdominal and pelvic pain	13286	1.02074	1.00158	1.03991	0.0357398	Abdominal and pelvic pain
D22	45274	0.949634	0.938769	0.960499	1.13349e-20	Melanocytic naevi	34160	0.954749	0.942004	0.967495	1.07303e-12	Melanocytic naevi	11114	0.936155	0.915369	0.956942	4.94583e-10	Melanocytic naevi
M16	20538	1.07798	1.06191	1.09405	5.30548e-20	Coxarthrosis [arthrosis of hip]	15126	1.08197	1.06294	1.10101	4.99448e-16	Coxarthrosis [arthrosis of hip]	5412	1.06622	1.0361	1.09635	3.02481e-05	Coxarthrosis [arthrosis of hip]
M75	33674	1.05789	1.04552	1.07027	4.8786e-19	Shoulder lesions	21127	1.07003	1.05437	1.08568	2.38795e-17	Shoulder lesions	12547	1.03649	1.01627	1.05672	0.000512152	Shoulder lesions
I11	42014	1.06347	1.04965	1.07729	2.59877e-18	Hypertensive heart disease	25920	1.07446	1.05661	1.09232	3.18637e-15	Hypertensive heart disease	16094	1.0457	1.02379	1.06761	6.39165e-05	Hypertensive heart disease
J03	60145	1.04622	1.03607	1.05637	2.64429e-18	Acute tonsillitis	42181	1.0552	1.04289	1.06752	1.21845e-17	Acute tonsillitis	17964	1.02702	1.0091	1.04495	0.00354889	Acute tonsillitis
M47	20759	1.07125	1.05562	1.08688	6.19014e-18	Spondylosis	14978	1.0723	1.05363	1.09097	2.32053e-13	Spondylosis	5781	1.06718	1.03847	1.09588	9.0095e-06	Spondylosis
K21	45472	1.04856	1.03777	1.05935	7.14317e-18	Gastro-oesophageal reflux disease	31721	1.05956	1.04648	1.07264	4.4575e-18	Gastro-oesophageal reflux disease	13751	1.02477	1.00566	1.04388	0.0120866	Gastro-oesophageal reflux disease
M50	17403	1.07046	1.05428	1.08664	1.6121e-16	Cervical disc disorders	12913	1.07383	1.05489	1.09276	1.6765e-13	Cervical disc disorders	4490	1.0605	1.02931	1.09169	0.000222845	Cervical disc disorders
I10	55974	1.04899	1.03761	1.06036	1.69738e-16	Essential (primary) hypertension	34183	1.06857	1.05365	1.08348	2.88594e-18	Essential (primary) hypertension	21791	1.02033	1.00261	1.03806	0.0260287	Essential (primary) hypertension
M19	21226	1.06555	1.05039	1.08071	2.25706e-16	Other arthrosis	14578	1.0681	1.04958	1.08662	3.10205e-12	Other arthrosis	6648	1.05871	1.0322	1.08522	2.45809e-05	Other arthrosis
F43	18046	1.06587	1.05031	1.08143	9.36423e-16	Reaction to severe stress, and adjustment disorders	14123	1.06176	1.04405	1.07947	3.30877e-11	Reaction to severe stress, and adjustment disorders	3923	1.07877	1.04619	1.11135	5.07241e-06	Reaction to severe stress, and adjustment disorders
G43	18712	1.06426	1.04881	1.07971	2.81313e-15	Migraine	16030	1.07468	1.05785	1.0915	4.79187e-17	Migraine	2682	1.00751	0.968396	1.04662	0.707706	Migraine
M17	35942	1.05324	1.04027	1.06621	4.51917e-15	Gonarthrosis [arthrosis of knee]	25640	1.06098	1.04512	1.07684	2.57806e-13	Gonarthrosis [arthrosis of knee]	10302	1.03563	1.01287	1.0584	0.00257248	Gonarthrosis [arthrosis of knee]
J45	22097	1.05839	1.04418	1.0726	4.97374e-15	Asthma	15240	1.0637	1.04649	1.08091	2.0154e-12	Asthma	6857	1.04584	1.02061	1.07107	0.000498651	Asthma
M48	7923	1.09684	1.0734	1.12027	1.06373e-14	Other spondylopathies	5381	1.11859	1.09001	1.14717	1.52305e-14	Other spondylopathies	2542	1.05178	1.01077	1.09279	0.0158252	Other spondylopathies
I50	15994	1.08149	1.06141	1.10158	2.09944e-14	Heart failure	9723	1.07584	1.0503	1.10139	2.03919e-08	Heart failure	6271	1.08969	1.05715	1.12222	2.29207e-07	Heart failure
K80	19663	1.06274	1.04711	1.07837	2.33755e-14	Cholelithiasis	15783	1.07281	1.0552	1.09041	5.12293e-15	Cholelithiasis	3880	1.02757	0.993613	1.06153	0.116458	Cholelithiasis
M10	9610	1.08314	1.06147	1.10481	5.05633e-13	Gout	4212	1.10907	1.07696	1.14117	2.62909e-10	Gout	5398	1.06025	1.03097	1.08953	8.97895e-05	Gout
M70	26384	1.04939	1.03621	1.06257	7.66971e-13	Soft tissue disorders related to use, overuse and pressure	17229	1.0646	1.04826	1.08094	5.92904e-14	Soft tissue disorders related to use, overuse and pressure	9155	1.02104	0.9987	1.04337	0.0677281	Soft tissue disorders related to use, overuse and pressure
K04	43278	1.0411	1.03008	1.05213	8.04759e-13	Diseases of pulp and periapical tissues	29295	1.04231	1.02884	1.05577	1.64321e-09	Diseases of pulp and periapical tissues	13983	1.03848	1.01928	1.05769	0.000115943	Diseases of pulp and periapical tissues
A63	24573	1.05218	1.03818	1.06618	1.07967e-12	Other predominantly sexually transmitted diseases, not elsewhere classified	22780	1.05124	1.03659	1.06589	2.29168e-11	Other predominantly sexually transmitted diseases, not elsewhere classified	1793	1.06111	1.01365	1.10857	0.0142996	Other predominantly sexually transmitted diseases, not elsewhere classified
R52	11618	1.07112	1.05192	1.09032	2.32605e-12	Pain, not elsewhere classified	8508	1.07633	1.05377	1.0989	1.66601e-10	Pain, not elsewhere classified	3110	1.05648	1.0199	1.09307	0.00324389	Pain, not elsewhere classified
N30	63025	1.03751	1.0271	1.04793	4.10333e-12	Cystitis	58090	1.04245	1.03131	1.05358	2.51991e-13	Cystitis	4935	1.01078	0.9811	1.04045	0.479027	Cystitis
K26	11746	1.07006	1.05079	1.08932	5.65272e-12	Duodenal ulcer	6536	1.06325	1.03758	1.08891	2.81223e-06	Duodenal ulcer	5210	1.07807	1.04891	1.10723	4.346e-07	Duodenal ulcer
F33	15823	1.05973	1.0431	1.07635	8.02548e-12	Recurrent depressive disorder	12434	1.05732	1.03842	1.07622	7.51403e-09	Recurrent depressive disorder	3389	1.06767	1.03268	1.10267	0.000244855	Recurrent depressive disorder
R73	10353	1.07323	1.05287	1.0936	1.0341e-11	Elevated blood glucose level	6838	1.07388	1.04881	1.09896	2.51451e-08	Elevated blood glucose level	3515	1.07194	1.037	1.10689	9.7428e-05	Elevated blood glucose level
N92	32324	1.04535	1.03248	1.05822	1.43899e-11	Excessive, frequent and irregular menstruation	32322	1.04542	1.03255	1.0583	1.33272e-11	Excessive, frequent and irregular menstruation	2	0.408038	-1.08699	1.90307	0.239923	Excessive, frequent and irregular menstruation
M13	21893	1.05067	1.03631	1.06504	1.52797e-11	Other arthritis	15566	1.05072	1.03358	1.06786	1.53739e-08	Other arthritis	6327	1.05013	1.02379	1.07646	0.000272048	Other arthritis
L82	19006	0.947386	0.931545	0.963228	2.27454e-11	Seborrhoeic keratosis	14938	0.949197	0.931195	0.9672	1.37459e-08	Seborrhoeic keratosis	4068	0.942364	0.909084	0.975644	0.0004719	Seborrhoeic keratosis
R11	7746	1.08118	1.05809	1.10426	3.44151e-11	Nausea and vomiting	6338	1.08835	1.06272	1.11397	9.42465e-11	Nausea and vomiting	1408	1.05065	0.997383	1.10392	0.0690588	Nausea and vomiting
J04	59962	1.0338	1.02395	1.04364	3.65314e-11	Acute laryngitis and tracheitis	44344	1.03489	1.02317	1.04661	9.65964e-09	Acute laryngitis and tracheitis	15618	1.03084	1.01268	1.049	0.0010451	Acute laryngitis and tracheitis
N71	5621	1.09536	1.06823	1.12248	4.68789e-11	Inflammatory disease of uterus, except cervix	5621	1.09536	1.06823	1.12248	4.68786e-11	Inflammatory disease of uterus, except cervix	0	1	-2708.09	2710.09	1	Inflammatory disease of uterus, except cervix
O26	9291	1.07554	1.0537	1.09738	6.38539e-11	Maternal care for other conditions predominantly related to pregnancy	9291	1.07554	1.0537	1.09738	6.38488e-11	Maternal care for other conditions predominantly related to pregnancy	0	1	-2708.09	2710.09	1	Maternal care for other conditions predominantly related to pregnancy
L02	26733	1.04407	1.031	1.05714	9.99432e-11	Cutaneous abscess, furuncle and carbuncle	16498	1.05242	1.03585	1.06899	1.515e-09	Cutaneous abscess, furuncle and carbuncle	10235	1.0305	1.00925	1.05176	0.00560065	Cutaneous abscess, furuncle and carbuncle
F06	4761	1.10194	1.07219	1.13169	1.60158e-10	Other mental disorders due to brain damage and dysfunction and to physical disease	3410	1.09044	1.05512	1.12576	1.55216e-06	Other mental disorders due to brain damage and dysfunction and to physical disease	1351	1.12788	1.07264	1.18313	1.96004e-05	Other mental disorders due to brain damage and dysfunction and to physical disease
B86	5620	1.09104	1.06406	1.11802	2.44408e-10	Scabies	3849	1.09213	1.05945	1.12481	1.25287e-07	Scabies	1771	1.0893	1.04149	1.13711	0.000453961	Scabies
O99	19516	1.05186	1.03566	1.06805	9.45667e-10	Other maternal diseases classifiable elsewhere but complicating pregnancy, childbirth and the puerperium	19514	1.05194	1.03574	1.06814	8.9318e-10	Other maternal diseases classifiable elsewhere but complicating pregnancy, childbirth and the puerperium	2	0.479037	-1.07353	2.03161	0.35283	Other maternal diseases classifiable elsewhere but complicating pregnancy, childbirth and the puerperium
J06	133094	1.03088	1.02111	1.04065	1.05761e-09	Acute upper respiratory infections of multiple and unspecified sites	91040	1.03242	1.02007	1.04477	4.08481e-07	Acute upper respiratory infections of multiple and unspecified sites	42054	1.02843	1.01244	1.04442	0.000591009	Acute upper respiratory infections of multiple and unspecified sites
K30	31270	1.03866	1.02639	1.05093	1.35832e-09	Dyspepsia	22690	1.05162	1.03709	1.06616	1.14692e-11	Dyspepsia	8580	1.00707	0.984184	1.02996	0.546205	Dyspepsia
N70	9508	1.06692	1.04561	1.08823	2.56363e-09	Salpingitis and oophoritis	9500	1.06658	1.04526	1.0879	3.11537e-09	Salpingitis and oophoritis	8	1.51446	0.809156	2.21977	0.248735	Salpingitis and oophoritis
A56	8210	1.07138	1.04863	1.09413	2.86322e-09	Other sexually transmitted chlamydial diseases	7068	1.08179	1.0571	1.10648	4.36968e-10	Other sexually transmitted chlamydial diseases	1142	1.01642	0.957315	1.07553	0.589061	Other sexually transmitted chlamydial diseases
M65	12307	1.05774	1.03918	1.07629	3.06023e-09	Synovitis and tenosynovitis	8777	1.05755	1.03548	1.07962	6.71927e-07	Synovitis and tenosynovitis	3530	1.05721	1.0229	1.09152	0.0014815	Synovitis and tenosynovitis
K25	9235	1.06702	1.04538	1.08867	4.2677e-09	Gastric ulcer	5693	1.06917	1.04166	1.09668	1.88815e-06	Gastric ulcer	3542	1.06325	1.02817	1.09834	0.000611946	Gastric ulcer
O47	9050	1.06839	1.0463	1.09048	4.35284e-09	False labour	9050	1.06839	1.0463	1.09048	4.35255e-09	False labour	0	1	-2708.09	2710.09	1	False labour
M96	1194	1.18854	1.13083	1.24624	4.44286e-09	Postprocedural musculoskeletal disorders, not elsewhere classified	778	1.17145	1.09985	1.24304	1.47916e-05	Postprocedural musculoskeletal disorders, not elsewhere classified	416	1.21859	1.12108	1.3161	7.07358e-05	Postprocedural musculoskeletal disorders, not elsewhere classified
K86	3856	1.10273	1.0699	1.13556	5.27929e-09	Other diseases of pancreas	2585	1.09825	1.05799	1.13852	5.06292e-06	Other diseases of pancreas	1271	1.10906	1.05232	1.16581	0.000349527	Other diseases of pancreas
J01	70310	1.02839	1.01891	1.03786	7.00421e-09	Acute sinusitis	50466	1.0318	1.02035	1.04324	8.27028e-08	Acute sinusitis	19844	1.02071	1.00381	1.03761	0.0174092	Acute sinusitis
F51	13658	1.05398	1.03614	1.07183	7.76419e-09	Nonorganic sleep disorders	9633	1.05648	1.03512	1.07784	4.62571e-07	Nonorganic sleep disorders	4025	1.04723	1.01472	1.07974	0.00539766	Nonorganic sleep disorders
I20	20681	1.05009	1.03339	1.06679	9.66689e-09	Angina pectoris	12169	1.05289	1.03129	1.0745	2.92317e-06	Angina pectoris	8512	1.04428	1.01796	1.0706	0.00125254	Angina pectoris
O20	10511	1.06194	1.04137	1.08252	1.03048e-08	Haemorrhage in early pregnancy	10510	1.06196	1.04139	1.08254	1.02276e-08	Haemorrhage in early pregnancy	1	0.903405	-1.11773	2.92454	0.921526	Haemorrhage in early pregnancy
I25	15004	1.06034	1.0402	1.08048	1.18233e-08	Chronic ischaemic heart disease	8339	1.06636	1.03976	1.09296	2.19297e-06	Chronic ischaemic heart disease	6665	1.05138	1.02056	1.08221	0.00144299	Chronic ischaemic heart disease
N76	48416	1.03412	1.02259	1.04565	1.18933e-08	Other inflammation of vagina and vulva	48412	1.03419	1.02266	1.04573	1.11408e-08	Other inflammation of vagina and vulva	4	0.647222	-0.340495	1.63494	0.387954	Other inflammation of vagina and vulva
F17	1395	1.16703	1.11375	1.2203	1.32742e-08	Mental and behavioural disorders due to use of tobacco	753	1.14455	1.07194	1.21716	0.000267919	Mental and behavioural disorders due to use of tobacco	642	1.19355	1.11516	1.27194	9.69658e-06	Mental and behavioural disorders due to use of tobacco
L23	47041	1.03067	1.02009	1.04124	2.1764e-08	Allergic contact dermatitis	35622	1.03728	1.02489	1.04967	6.99158e-09	Allergic contact dermatitis	11419	1.01373	0.993383	1.03408	0.188958	Allergic contact dermatitis
R07	26097	1.03823	1.02505	1.05141	2.42936e-08	Pain in throat and chest	16676	1.04508	1.0286	1.06156	1.56346e-07	Pain in throat and chest	9421	1.02559	1.00361	1.04757	0.0242606	Pain in throat and chest
T51	1679	1.14705	1.09838	1.19571	3.28823e-08	Toxic effect of alcohol	714	1.13566	1.06102	1.2103	0.000836028	Toxic effect of alcohol	965	1.15754	1.09331	1.22177	8.04491e-06	Toxic effect of alcohol
R06	10224	1.0581	1.0379	1.0783	4.25137e-08	Abnormalities of breathing	5135	1.06787	1.03958	1.09617	5.39598e-06	Abnormalities of breathing	5089	1.04736	1.0185	1.07621	0.00167303	Abnormalities of breathing
K70	1337	1.16453	1.10985	1.21922	4.76895e-08	Alcoholic liver disease	348	1.07605	0.969331	1.18277	0.178247	Alcoholic liver disease	989	1.19809	1.13442	1.26177	2.64721e-08	Alcoholic liver disease
N39	32376	1.03433	1.02199	1.04667	8.25203e-08	Other disorders of urinary system	27583	1.04186	1.02833	1.05539	2.82535e-09	Other disorders of urinary system	4793	1.0025	0.972377	1.03261	0.871134	Other disorders of urinary system
H65	41961	1.0308	1.01971	1.04189	8.30733e-08	Nonsuppurative otitis media	29263	1.03053	1.01711	1.04395	1.1261e-05	Nonsuppurative otitis media	12698	1.03122	1.01151	1.05094	0.00223435	Nonsuppurative otitis media
F48	8887	1.06108	1.03937	1.08278	8.60942e-08	Other neurotic disorders	7029	1.06284	1.0383	1.08737	1.12764e-06	Other neurotic disorders	1858	1.05273	1.00609	1.09936	0.0307944	Other neurotic disorders
I21	3776	1.09887	1.06432	1.13343	8.90191e-08	Acute myocardial infarction	1417	1.12037	1.06499	1.17575	5.75231e-05	Acute myocardial infarction	2359	1.08453	1.04052	1.12854	0.000301343	Acute myocardial infarction
H60	21994	1.03946	1.02525	1.05367	9.40747e-08	Otitis externa	14813	1.04585	1.02848	1.06321	4.19811e-07	Otitis externa	7181	1.02672	1.00197	1.05146	0.0367574	Otitis externa
F07	1632	1.14355	1.09416	1.19294	1.0197e-07	Personality and behavioural disorders due to brain disease, damage and dysfunction	810	1.10034	1.03023	1.17046	0.0075194	Personality and behavioural disorders due to brain disease, damage and dysfunction	822	1.18718	1.1177	1.25666	1.29737e-06	Personality and behavioural disorders due to brain disease, damage and dysfunction
B34	64844	1.02644	1.01675	1.03613	1.30769e-07	Viral infection of unspecified site	45360	1.03897	1.02718	1.05076	2.05672e-10	Viral infection of unspecified site	19484	1.00105	0.984013	1.01808	0.903989	Viral infection of unspecified site
K05	28530	1.03521	1.02235	1.04806	1.32699e-07	Gingivitis and periodontal diseases	19877	1.03604	1.02053	1.05154	7.65465e-06	Gingivitis and periodontal diseases	8653	1.03355	1.01055	1.05654	0.0049167	Gingivitis and periodontal diseases
M06	9574	1.05824	1.03708	1.0794	1.57712e-07	Other rheumatoid arthritis	7979	1.05631	1.033	1.07962	4.09301e-06	Other rheumatoid arthritis	1595	1.06663	1.01613	1.11713	0.012293	Other rheumatoid arthritis
Z95	6497	1.07513	1.04801	1.10226	1.65455e-07	Presence of cardiac and vascular implants and grafts	2622	1.08677	1.04552	1.12803	7.70631e-05	Presence of cardiac and vascular implants and grafts	3875	1.06623	1.03029	1.10216	0.000469469	Presence of cardiac and vascular implants and grafts
M42	24783	1.03848	1.02434	1.05263	1.6774e-07	Spinal osteochondrosis	18379	1.04568	1.02889	1.06247	1.84457e-07	Spinal osteochondrosis	6404	1.01865	0.992101	1.04519	0.172531	Spinal osteochondrosis
N94	16983	1.04571	1.02893	1.06249	1.78652e-07	Pain and other conditions associated with female genital organs and menstrual cycle	16982	1.04575	1.02897	1.06253	1.74375e-07	Pain and other conditions associated with female genital organs and menstrual cycle	1	0.0275526	-469.224	469.28	0.988031	Pain and other conditions associated with female genital organs and menstrual cycle
F92	460	1.27819	1.18521	1.37116	2.28939e-07	Mixed disorders of conduct and emotions	291	1.26417	1.14725	1.38109	8.50912e-05	Mixed disorders of conduct and emotions	169	1.2998	1.1472	1.45239	0.000757417	Mixed disorders of conduct and emotions
J02	77664	1.02478	1.01535	1.03421	3.65267e-07	Acute pharyngitis	55027	1.02736	1.01587	1.03885	4.1377e-06	Acute pharyngitis	22637	1.01934	1.00282	1.03587	0.0230666	Acute pharyngitis
O23	9640	1.05728	1.03576	1.07881	3.9409e-07	Infections of genitourinary tract in pregnancy	9640	1.05728	1.03576	1.07881	3.9407e-07	Infections of genitourinary tract in pregnancy	0	1	-2708.09	2710.09	1	Infections of genitourinary tract in pregnancy
A08	18651	1.04007	1.02469	1.05544	5.51285e-07	Viral and other specified intestinal infections	13372	1.04949	1.03122	1.06775	2.17971e-07	Viral and other specified intestinal infections	5279	1.0173	0.9888	1.04581	0.238118	Viral and other specified intestinal infections
I48	10936	1.05679	1.03498	1.0786	6.92538e-07	Atrial fibrillation and flutter	6085	1.04373	1.0148	1.07267	0.00373849	Atrial fibrillation and flutter	4851	1.07289	1.03975	1.10604	3.17911e-05	Atrial fibrillation and flutter
G63	2010	1.12046	1.07544	1.16548	7.35869e-07	Polyneuropathy in diseases classified elsewhere	1272	1.14975	1.09318	1.20632	1.33446e-06	Polyneuropathy in diseases classified elsewhere	738	1.06999	0.995687	1.1443	0.0743461	Polyneuropathy in diseases classified elsewhere
B07	20882	0.963332	0.948519	0.978146	7.70253e-07	Viral warts	14736	0.966165	0.948436	0.983894	0.000141594	Viral warts	6146	0.956534	0.929573	0.983494	0.00123503	Viral warts
K20	4074	1.08193	1.0504	1.11347	9.83028e-07	Oesophagitis	2564	1.07733	1.03754	1.11711	0.000243131	Oesophagitis	1510	1.08875	1.03708	1.14042	0.00125876	Oesophagitis
K76	7220	1.06122	1.03721	1.08523	1.23078e-06	Other diseases of liver	4165	1.04941	1.01777	1.08106	0.00281332	Other diseases of liver	3055	1.07563	1.03878	1.11247	0.000105172	Other diseases of liver
N83	16782	1.04143	1.02493	1.05793	1.42027e-06	Noninflammatory disorders of ovary, fallopian tube and broad ligament	16780	1.04149	1.02499	1.05799	1.37496e-06	Noninflammatory disorders of ovary, fallopian tube and broad ligament	2	0.694783	-0.820225	2.20979	0.637558	Noninflammatory disorders of ovary, fallopian tube and broad ligament
K59	23524	1.03433	1.0205	1.04816	1.7174e-06	Other functional intestinal disorders	17610	1.05076	1.03464	1.06689	1.74555e-09	Other functional intestinal disorders	5914	0.989833	0.962874	1.01679	0.457494	Other functional intestinal disorders
I70	6821	1.06861	1.04127	1.09594	1.95872e-06	Atherosclerosis	3806	1.06109	1.02494	1.09725	0.00130627	Atherosclerosis	3015	1.07813	1.03639	1.11987	0.000411135	Atherosclerosis
T43	505	1.23862	1.15013	1.3271	2.13571e-06	Poisoning by psychotropic drugs, not elsewhere classified	391	1.25545	1.15468	1.35622	9.65316e-06	Poisoning by psychotropic drugs, not elsewhere classified	114	1.18323	0.998011	1.36845	0.0750088	Poisoning by psychotropic drugs, not elsewhere classified
O12	2892	1.09459	1.05706	1.13212	2.35522e-06	Gestational [pregnancy-induced] oedema and proteinuria without hypertension	2891	1.09444	1.0569	1.13197	2.45117e-06	Gestational [pregnancy-induced] oedema and proteinuria without hypertension	1	1.55733	-0.391191	3.50586	0.655898	Gestational [pregnancy-induced] oedema and proteinuria without hypertension
F70	775	1.18766	1.1162	1.25912	2.39098e-06	Mild mental retardation	418	1.19143	1.09394	1.28893	0.0004295	Mild mental retardation	357	1.18368	1.07872	1.28863	0.00163836	Mild mental retardation
O82	9005	1.05303	1.03105	1.07501	4.07415e-06	Single delivery by caesarean section	9003	1.05293	1.03094	1.07491	4.25794e-06	Single delivery by caesarean section	2	1.64892	0.183996	3.11384	0.503407	Single delivery by caesarean section
I80	11541	1.04687	1.02727	1.06647	4.62623e-06	Phlebitis and thrombophlebitis	8807	1.0428	1.02027	1.06533	0.000266992	Phlebitis and thrombophlebitis	2734	1.06036	1.02067	1.10005	0.00380171	Phlebitis and thrombophlebitis
F91	357	1.27526	1.16994	1.38058	6.04176e-06	Conduct disorders	210	1.24908	1.1117	1.38646	0.00150852	Conduct disorders	147	1.31667	1.15291	1.48043	0.000992681	Conduct disorders
B23	223	1.35878	1.22529	1.49228	6.75094e-06	Human immunodeficiency virus [HIV] disease resulting in other conditions	124	1.30276	1.12196	1.48357	0.00414233	Human immunodeficiency virus [HIV] disease resulting in other conditions	99	1.44406	1.24532	1.6428	0.000290141	Human immunodeficiency virus [HIV] disease resulting in other conditions
N64	18866	1.03656	1.02092	1.0522	6.8107e-06	Other disorders of breast	18630	1.03745	1.02169	1.05321	4.80696e-06	Other disorders of breast	236	0.976487	0.847303	1.10567	0.718094	Other disorders of breast
J41	6381	1.06064	1.03495	1.08632	7.03906e-06	Simple and mucopurulent chronic bronchitis	4283	1.05414	1.02279	1.08549	0.000978589	Simple and mucopurulent chronic bronchitis	2098	1.07401	1.0292	1.11881	0.00178953	Simple and mucopurulent chronic bronchitis
J35	55450	1.02389	1.01356	1.03423	7.54906e-06	Chronic diseases of tonsils and adenoids	39168	1.03296	1.02048	1.04544	3.5524e-07	Chronic diseases of tonsils and adenoids	16282	1.00404	0.985599	1.02248	0.668339	Chronic diseases of tonsils and adenoids
L03	15149	1.03902	1.02222	1.05581	7.96126e-06	Cellulitis	9665	1.03824	1.01722	1.05926	0.000467277	Cellulitis	5484	1.03993	1.01199	1.06788	0.00602332	Cellulitis
K43	3102	1.08562	1.04947	1.12176	8.40058e-06	Ventral hernia	2152	1.07298	1.02955	1.11641	0.0014775	Ventral hernia	950	1.11491	1.04966	1.18016	0.00108577	Ventral hernia
J96	3353	1.08361	1.04826	1.11897	8.50044e-06	Respiratory failure, not elsewhere classified	1900	1.07754	1.03092	1.12416	0.00168976	Respiratory failure, not elsewhere classified	1453	1.09228	1.03796	1.1466	0.00144833	Respiratory failure, not elsewhere classified
O41	2440	1.0966	1.05581	1.13739	9.38171e-06	Other disorders of amniotic fluid and membranes	2440	1.0966	1.05581	1.13739	9.37667e-06	Other disorders of amniotic fluid and membranes	0	1	-2708.09	2710.09	1	Other disorders of amniotic fluid and membranes
R55	8269	1.05095	1.02867	1.07324	1.23587e-05	Syncope and collapse	5998	1.06304	1.0368	1.08928	4.97632e-06	Syncope and collapse	2271	1.02226	0.97999	1.06453	0.307347	Syncope and collapse
I69	3846	1.07855	1.04464	1.11247	1.2408e-05	Sequelae of cerebrovascular disease	2272	1.0758	1.03191	1.11968	0.00110187	Sequelae of cerebrovascular disease	1574	1.08232	1.02889	1.13574	0.0037057	Sequelae of cerebrovascular disease
G54	10338	1.04607	1.02582	1.06632	1.30075e-05	Nerve root and plexus disorders	6990	1.05961	1.03495	1.08427	4.18914e-06	Nerve root and plexus disorders	3348	1.01901	0.983533	1.05449	0.29814	Nerve root and plexus disorders
N63	8926	1.04947	1.02774	1.07119	1.32353e-05	Unspecified lump in breast	8658	1.04683	1.02475	1.06892	4.85742e-05	Unspecified lump in breast	268	1.12971	1.00865	1.25076	0.0483132	Unspecified lump in breast
F81	1043	1.14578	1.08342	1.20814	1.89249e-05	Specific developmental disorders of scholastic skills	533	1.18728	1.10006	1.2745	0.000114441	Specific developmental disorders of scholastic skills	510	1.10475	1.01551	1.194	0.0286775	Specific developmental disorders of scholastic skills
N87	15003	1.03848	1.02116	1.0558	1.93319e-05	Dysplasia of cervix uteri	15003	1.03848	1.02116	1.0558	1.93319e-05	Dysplasia of cervix uteri	0	1	-2708.09	2710.09	1	Dysplasia of cervix uteri
N31	6970	1.05444	1.02992	1.07895	2.26444e-05	Neuromuscular dysfunction of bladder, not elsewhere classified	5404	1.07374	1.04577	1.10171	6.15694e-07	Neuromuscular dysfunction of bladder, not elsewhere classified	1566	0.991462	0.940375	1.04255	0.742174	Neuromuscular dysfunction of bladder, not elsewhere classified
J43	865	1.15857	1.09035	1.22679	2.34858e-05	Emphysema	357	1.14669	1.04102	1.25236	0.0111198	Emphysema	508	1.16769	1.07834	1.25704	0.000671969	Emphysema
T42	684	1.17814	1.10212	1.25415	2.36917e-05	Poisoning by antiepileptic, sedative-hypnotic and antiparkinsonism drugs	525	1.16218	1.07529	1.24906	0.000697711	Poisoning by antiepileptic, sedative-hypnotic and antiparkinsonism drugs	159	1.23294	1.07615	1.38973	0.00885405	Poisoning by antiepileptic, sedative-hypnotic and antiparkinsonism drugs
K01	12847	0.960081	0.94113	0.979031	2.51595e-05	Embedded and impacted teeth	9522	0.961048	0.938781	0.983314	0.000469849	Embedded and impacted teeth	3325	0.957564	0.921415	0.993713	0.0187177	Embedded and impacted teeth
N10	12888	1.04015	1.02183	1.05846	2.52648e-05	Acute tubulo-interstitial nephritis	11275	1.04272	1.02302	1.06242	3.16055e-05	Acute tubulo-interstitial nephritis	1613	1.03134	0.981108	1.08157	0.228549	Acute tubulo-interstitial nephritis
R45	6118	1.05629	1.03049	1.08208	3.17496e-05	Symptoms and signs involving emotional state	4911	1.04768	1.01881	1.07656	0.00156744	Symptoms and signs involving emotional state	1207	1.08971	1.03229	1.14714	0.00336342	Symptoms and signs involving emotional state
A09	16479	1.03495	1.01874	1.05116	3.26581e-05	Diarrhoea and gastroenteritis of presumed infectious origin	11376	1.03811	1.01854	1.05768	0.000179925	Diarrhoea and gastroenteritis of presumed infectious origin	5103	1.0279	0.998983	1.05683	0.0621569	Diarrhoea and gastroenteritis of presumed infectious origin
G62	3061	1.08031	1.04383	1.1168	3.32672e-05	Other polyneuropathies	1745	1.10805	1.05987	1.15624	2.99475e-05	Other polyneuropathies	1316	1.04406	0.988137	1.09998	0.130749	Other polyneuropathies
O08	3497	1.07468	1.04045	1.1089	3.71507e-05	Complications following abortion and ectopic and molar pregnancy	3497	1.07468	1.04045	1.1089	3.71504e-05	Complications following abortion and ectopic and molar pregnancy	0	1	-2708.09	2710.09	1	Complications following abortion and ectopic and molar pregnancy
O85	406	1.2308	1.13207	1.32953	3.74649e-05	Puerperal sepsis	406	1.2308	1.13207	1.32953	3.74633e-05	Puerperal sepsis	0	1	-2708.09	2710.09	1	Puerperal sepsis
O24	3376	1.07582	1.04092	1.11072	4.04573e-05	Diabetes mellitus in pregnancy	3375	1.07609	1.04119	1.111	3.81244e-05	Diabetes mellitus in pregnancy	1	0.311216	-2.24009	2.86252	0.369859	Diabetes mellitus in pregnancy
O80	24939	1.0317	1.0168	1.04661	4.06429e-05	Single spontaneous delivery	24939	1.0317	1.0168	1.04661	4.06419e-05	Single spontaneous delivery	0	1	-2708.09	2710.09	1	Single spontaneous delivery
N93	4256	1.06696	1.03598	1.09794	4.12702e-05	Other abnormal uterine and vaginal bleeding	4255	1.06737	1.03639	1.09836	3.72034e-05	Other abnormal uterine and vaginal bleeding	1	0.102181	-2.70108	2.90544	0.110746	Other abnormal uterine and vaginal bleeding
G50	8771	1.04628	1.02446	1.0681	4.8281e-05	Disorders of trigeminal nerve	7121	1.06749	1.04317	1.09181	1.41067e-07	Disorders of trigeminal nerve	1650	0.962551	0.913018	1.01208	0.130966	Disorders of trigeminal nerve
O34	5998	1.05637	1.0299	1.08284	4.89267e-05	Maternal care for known or suspected abnormality of pelvic organs	5998	1.05637	1.0299	1.08284	4.89178e-05	Maternal care for known or suspected abnormality of pelvic organs	0	1	-2708.09	2710.09	1	Maternal care for known or suspected abnormality of pelvic organs
K57	4969	1.06262	1.0333	1.09195	4.90637e-05	Diverticular disease of intestine	3522	1.04993	1.01493	1.08492	0.0063548	Diverticular disease of intestine	1447	1.0921	1.0383	1.1459	0.0013299	Diverticular disease of intestine
N11	9557	1.04485	1.02363	1.06608	5.0736e-05	Chronic tubulo-interstitial nephritis	8197	1.03743	1.01443	1.06043	0.00173903	Chronic tubulo-interstitial nephritis	1360	1.09142	1.03656	1.14628	0.00177501	Chronic tubulo-interstitial nephritis
J18	30296	1.0264	1.01378	1.03903	5.2081e-05	Pneumonia, organism unspecified	19652	1.03862	1.02296	1.05428	2.10949e-06	Pneumonia, organism unspecified	10644	1.0049	0.983532	1.02627	0.65371	Pneumonia, organism unspecified
M23	22955	1.0291	1.01516	1.04304	5.51906e-05	Internal derangement of knee	13669	1.03337	1.0154	1.05135	0.000344564	Internal derangement of knee	9286	1.02124	0.999126	1.04336	0.0624841	Internal derangement of knee
O00	2580	1.08466	1.04507	1.12425	5.74614e-05	Ectopic pregnancy	2580	1.08466	1.04507	1.12425	5.74607e-05	Ectopic pregnancy	0	1	-2708.09	2710.09	1	Ectopic pregnancy
M53	6874	1.05103	1.02657	1.07549	6.67238e-05	Other dorsopathies, not elsewhere classified	5394	1.05747	1.02976	1.08518	7.74331e-05	Other dorsopathies, not elsewhere classified	1480	1.028	0.975876	1.08011	0.299113	Other dorsopathies, not elsewhere classified
I67	5706	1.05977	1.03122	1.08832	6.73472e-05	Other cerebrovascular diseases	4302	1.07264	1.03954	1.10574	3.29056e-05	Other cerebrovascular diseases	1404	1.0208	0.964211	1.0774	0.475781	Other cerebrovascular diseases
K42	3409	1.07228	1.03787	1.10669	7.02699e-05	Umbilical hernia	2204	1.08825	1.04538	1.13111	0.0001103	Umbilical hernia	1205	1.0428	0.985023	1.10058	0.155108	Umbilical hernia
G57	2835	1.07858	1.04103	1.11614	7.88698e-05	Mononeuropathies of lower limb	1903	1.10068	1.05478	1.14658	4.20058e-05	Mononeuropathies of lower limb	932	1.03443	0.969027	1.09983	0.310375	Mononeuropathies of lower limb
E28	17230	1.03353	1.017	1.05006	9.20585e-05	Ovarian dysfunction	17225	1.03364	1.0171	1.05017	8.79001e-05	Ovarian dysfunction	5	0.768589	-0.124183	1.66136	0.56338	Ovarian dysfunction
K85	2524	1.08306	1.04302	1.12311	9.39983e-05	Acute pancreatitis	1520	1.08679	1.03512	1.13845	0.00159157	Acute pancreatitis	1004	1.07602	1.01266	1.13937	0.0234212	Acute pancreatitis
X61	566	1.18097	1.09748	1.26446	9.43058e-05	Intentional self-poisoning by and exposure to antiepileptic, sedative-hypnotic, antiparkinsonism and psychotropic drugs, not elsewhere classified	420	1.17822	1.08112	1.27531	0.000930939	Intentional self-poisoning by and exposure to antiepileptic, sedative-hypnotic, antiparkinsonism and psychotropic drugs, not elsewhere classified	146	1.18857	1.02501	1.35213	0.0384351	Intentional self-poisoning by and exposure to antiepileptic, sedative-hypnotic, antiparkinsonism and psychotropic drugs, not elsewhere classified
Q63	563	1.18147	1.09774	1.26521	9.48209e-05	Other congenital malformations of kidney	429	1.19459	1.09849	1.2907	0.000287548	Other congenital malformations of kidney	134	1.13968	0.968687	1.31068	0.133954	Other congenital malformations of kidney
J34	30593	1.02509	1.01264	1.03754	9.55765e-05	Other disorders of nose and nasal sinuses	16400	1.041	1.02436	1.05764	2.20648e-06	Other disorders of nose and nasal sinuses	14193	1.00488	0.986104	1.02366	0.611079	Other disorders of nose and nasal sinuses
B18	1804	1.09771	1.05075	1.14467	9.98302e-05	Chronic viral hepatitis	1103	1.11681	1.05668	1.17693	0.000316437	Chronic viral hepatitis	701	1.06862	0.993357	1.14389	0.0839248	Chronic viral hepatitis
H36	3647	1.06947	1.03552	1.10341	0.000105333	Retinal disorders in diseases classified elsewhere	2408	1.06094	1.01909	1.10279	0.00559353	Retinal disorders in diseases classified elsewhere	1239	1.08351	1.02547	1.14156	0.00675674	Retinal disorders in diseases classified elsewhere
R42	17840	1.03168	1.01587	1.04749	0.000110075	Dizziness and giddiness	14294	1.03251	1.0147	1.05031	0.000428408	Dizziness and giddiness	3546	1.0285	0.994112	1.06289	0.109227	Dizziness and giddiness
H81	21349	1.02972	1.01483	1.04462	0.000115646	Disorders of vestibular function	17147	1.03054	1.01372	1.04735	0.000453602	Disorders of vestibular function	4202	1.0261	0.993966	1.05823	0.116057	Disorders of vestibular function
K81	4988	1.0584	1.02943	1.08736	0.000122808	Cholecystitis	4043	1.0608	1.02851	1.09309	0.000339509	Cholecystitis	945	1.04974	0.98411	1.11536	0.147152	Cholecystitis
K02	55222	0.975805	0.963268	0.988342	0.000128594	Dental caries	36204	0.979253	0.963683	0.994822	0.00830652	Dental caries	19018	0.969415	0.948263	0.990567	0.00399752	Dental caries
E79	2658	1.07902	1.04001	1.11803	0.000132754	Disorders of purine and pyrimidine metabolism	1476	1.10266	1.05028	1.15504	0.000255663	Disorders of purine and pyrimidine metabolism	1182	1.04763	0.989207	1.10605	0.118516	Disorders of purine and pyrimidine metabolism
R32	3365	1.0706	1.03554	1.10566	0.000137066	Unspecified urinary incontinence	2988	1.08112	1.04381	1.11844	4.18242e-05	Unspecified urinary incontinence	377	0.993001	0.89006	1.09594	0.893612	Unspecified urinary incontinence
F60	1719	1.09762	1.04958	1.14566	0.000144596	Specific personality disorders	1055	1.14464	1.08321	1.20608	1.6338e-05	Specific personality disorders	664	1.02545	0.948274	1.10263	0.523287	Specific personality disorders
Z62	261	1.26893	1.14591	1.39195	0.000147767	Other problems related to upbringing	190	1.22312	1.07863	1.36762	0.0062947	Other problems related to upbringing	71	1.39487	1.16011	1.62964	0.00546056	Other problems related to upbringing
C53	803	1.14551	1.07503	1.21598	0.000158053	Malignant neoplasm of cervix uteri	803	1.14551	1.07503	1.21598	0.000158042	Malignant neoplasm of cervix uteri	0	1	-2708.09	2710.09	1	Malignant neoplasm of cervix uteri
D17	13239	1.03517	1.01719	1.05314	0.000163691	Benign lipomatous neoplasm	9063	1.04166	1.01981	1.06351	0.000250893	Benign lipomatous neoplasm	4176	1.01973	0.98804	1.05142	0.226878	Benign lipomatous neoplasm
N85	7895	1.04545	1.02228	1.06862	0.00017002	Other noninflammatory disorders of uterus, except cervix	7895	1.04545	1.02228	1.06862	0.000169833	Other noninflammatory disorders of uterus, except cervix	0	1	-2708.09	2710.09	1	Other noninflammatory disorders of uterus, except cervix
J40	6735	1.04828	1.02354	1.07302	0.000187066	Bronchitis, not specified as acute or chronic	4623	1.05446	1.02457	1.08436	0.000507828	Bronchitis, not specified as acute or chronic	2112	1.03567	0.9916	1.07974	0.119049	Bronchitis, not specified as acute or chronic
H66	10621	1.0381	1.01823	1.05797	0.000226006	Suppurative and unspecified otitis media	7118	1.03758	1.01324	1.06192	0.00296817	Suppurative and unspecified otitis media	3503	1.03909	1.00467	1.07351	0.0289807	Suppurative and unspecified otitis media
G58	7457	1.04507	1.02161	1.06852	0.000230249	Other mononeuropathies	5172	1.06276	1.03453	1.09099	2.37775e-05	Other mononeuropathies	2285	1.00625	0.964064	1.04843	0.77225	Other mononeuropathies
O65	2455	1.0792	1.03858	1.11982	0.000235396	Obstructed labour due to maternal pelvic abnormality	2455	1.0792	1.03858	1.11981	0.000235341	Obstructed labour due to maternal pelvic abnormality	0	1	-2708.09	2710.09	1	Obstructed labour due to maternal pelvic abnormality
M46	2655	1.07545	1.03668	1.11422	0.000235473	Other inflammatory spondylopathies	1746	1.06482	1.01694	1.1127	0.010136	Other inflammatory spondylopathies	909	1.09463	1.02856	1.1607	0.00730909	Other inflammatory spondylopathies
M67	11868	1.03555	1.01677	1.05433	0.000266467	Other disorders of synovium and tendon	8458	1.04425	1.02193	1.06657	0.000143532	Other disorders of synovium and tendon	3410	1.01472	0.979934	1.0495	0.410386	Other disorders of synovium and tendon
N18	3624	1.06703	1.0321	1.10196	0.000271977	Chronic renal failure	2054	1.06418	1.01811	1.11025	0.00812987	Chronic renal failure	1570	1.07207	1.01848	1.12566	0.0109249	Chronic renal failure
J42	4939	1.05516	1.02614	1.08418	0.000287904	Unspecified chronic bronchitis	3361	1.04397	1.00874	1.0792	0.0166617	Unspecified chronic bronchitis	1578	1.07817	1.02696	1.12937	0.0039648	Unspecified chronic bronchitis
H90	15644	1.0323	1.01511	1.04948	0.000289855	Conductive and sensorineural hearing loss	9790	1.04587	1.02424	1.0675	4.83127e-05	Conductive and sensorineural hearing loss	5854	1.00926	0.980919	1.0376	0.523781	Conductive and sensorineural hearing loss
D18	7655	0.958052	0.934872	0.981232	0.000290685	Haemangioma and lymphangioma, any site	5925	0.956364	0.929931	0.982798	0.00093882	Haemangioma and lymphangioma, any site	1730	0.962991	0.914736	1.01125	0.12559	Haemangioma and lymphangioma, any site
K28	302	1.23445	1.11986	1.34903	0.000314889	Gastrojejunal ulcer	202	1.17142	1.0312	1.31164	0.0269931	Gastrojejunal ulcer	100	1.37225	1.17416	1.57035	0.00174148	Gastrojejunal ulcer
O69	1257	1.10885	1.05231	1.16539	0.000341237	Labour and delivery complicated by umbilical cord complications	1257	1.10885	1.05231	1.16538	0.000341167	Labour and delivery complicated by umbilical cord complications	0	1	-2708.09	2710.09	1	Labour and delivery complicated by umbilical cord complications
H92	16319	1.03012	1.01388	1.04637	0.000341851	Otalgia and effusion of ear	12253	1.03166	1.01281	1.05051	0.00119366	Otalgia and effusion of ear	4066	1.0257	0.993687	1.05772	0.120276	Otalgia and effusion of ear
Z21	148	1.34887	1.18467	1.51306	0.000353786	Asymptomatic human immunodeficiency virus [HIV] infection status	104	1.36268	1.16568	1.55967	0.00207752	Asymptomatic human immunodeficiency virus [HIV] infection status	44	1.32661	1.02842	1.62481	0.0632161	Asymptomatic human immunodeficiency virus [HIV] infection status
O60	2916	1.07033	1.03299	1.10767	0.00036005	Preterm labour	2916	1.07033	1.03299	1.10767	0.00036004	Preterm labour	0	1	-2708.09	2710.09	1	Preterm labour
B37	53808	1.01998	1.00909	1.03087	0.000369913	Candidiasis	50122	1.0219	1.01032	1.03347	0.000244085	Candidiasis	3686	1.01126	0.977691	1.04482	0.513379	Candidiasis
A46	4539	1.05652	1.02625	1.08678	0.000370323	Erysipelas	2712	1.03574	0.996578	1.0749	0.0788333	Erysipelas	1827	1.08666	1.03899	1.13433	0.000632574	Erysipelas
G51	1843	1.08726	1.04083	1.13369	0.000412784	Facial nerve disorders	1310	1.09828	1.04311	1.15344	0.000866166	Facial nerve disorders	533	1.05975	0.973737	1.14576	0.18603	Facial nerve disorders
K27	1101	1.11394	1.05392	1.17395	0.000425628	Peptic ulcer, site unspecified	672	1.13952	1.06256	1.21648	0.000879863	Peptic ulcer, site unspecified	429	1.07315	0.977083	1.16922	0.149759	Peptic ulcer, site unspecified
I84	32204	1.02178	1.0096	1.03397	0.000526352	Haemorrhoids	21927	1.03872	1.02388	1.05356	5.2639e-07	Haemorrhoids	10277	0.987433	0.966078	1.00879	0.24574	Haemorrhoids
C44	4551	0.94725	0.916562	0.977938	0.000537763	Other malignant neoplasms of skin	3192	0.944788	0.908259	0.981317	0.00230821	Other malignant neoplasms of skin	1359	0.953734	0.897004	1.01046	0.101706	Other malignant neoplasms of skin
N72	25805	1.02477	1.0109	1.03864	0.000546389	Inflammatory disease of cervix uteri	25804	1.02476	1.01089	1.03864	0.00054828	Inflammatory disease of cervix uteri	1	0.0324842	-1842.02	1842.08	0.997091	Inflammatory disease of cervix uteri
I41	834	1.12907	1.06009	1.19805	0.000561749	Myocarditis in diseases classified elsewhere	658	1.14826	1.07044	1.22607	0.000497845	Myocarditis in diseases classified elsewhere	176	1.06144	0.912139	1.21075	0.43375	Myocarditis in diseases classified elsewhere
F34	2597	1.07162	1.03228	1.11095	0.00056836	Persistent mood [affective] disorders	2080	1.05996	1.0159	1.10402	0.00958243	Persistent mood [affective] disorders	517	1.11838	1.03106	1.20569	0.0120246	Persistent mood [affective] disorders
F19	278	1.2321	1.11325	1.35095	0.000577104	Mental and behavioural disorders due to multiple drug use and use of other psychoactive substances	130	1.15932	0.98508	1.33357	0.0963207	Mental and behavioural disorders due to multiple drug use and use of other psychoactive substances	148	1.29771	1.13533	1.4601	0.00165807	Mental and behavioural disorders due to multiple drug use and use of other psychoactive substances
E78	46524	1.0212	1.00924	1.03315	0.00058473	Disorders of lipoprotein metabolism and other lipidaemias	30505	1.0193	1.00415	1.03445	0.0133922	Disorders of lipoprotein metabolism and other lipidaemias	16019	1.02231	1.00273	1.0419	0.0271965	Disorders of lipoprotein metabolism and other lipidaemias
X78	176	1.29915	1.14961	1.4487	0.000603409	Intentional self-harm by sharp object	96	1.38552	1.18208	1.58896	0.00168046	Intentional self-harm by sharp object	80	1.20566	0.984438	1.42688	0.0975126	Intentional self-harm by sharp object
O13	2568	1.07157	1.03184	1.11131	0.000650324	Gestational [pregnancy-induced] hypertension without significant proteinuria	2568	1.07157	1.03184	1.11131	0.000650273	Gestational [pregnancy-induced] hypertension without significant proteinuria	0	1	-2708.09	2710.09	1	Gestational [pregnancy-induced] hypertension without significant proteinuria
B80	12251	1.03299	1.01431	1.05168	0.000661473	Enterobiasis	9696	1.03345	1.01233	1.05456	0.00225602	Enterobiasis	2555	1.03096	0.990886	1.07103	0.135894	Enterobiasis
J00	54950	1.01821	1.00782	1.02861	0.000666126	Acute nasopharyngitis [common cold]	39806	1.02005	1.0076	1.03249	0.00176831	Acute nasopharyngitis [common cold]	15144	1.01365	0.994742	1.03256	0.159905	Acute nasopharyngitis [common cold]
A88	17	0.435937	-0.0428329	0.914706	0.000676494	Other viral infections of central nervous system, not elsewhere classified	13	0.411124	-0.133682	0.95593	0.00138494	Other viral infections of central nervous system, not elsewhere classified	4	0.528715	-0.450547	1.50798	0.202107	Other viral infections of central nervous system, not elsewhere classified
L21	15539	0.971682	0.955083	0.988282	0.000694179	Seborrhoeic dermatitis	10424	0.974042	0.953721	0.994362	0.0111841	Seborrhoeic dermatitis	5115	0.967873	0.939063	0.996684	0.0263179	Seborrhoeic dermatitis
G83	1342	1.09865	1.04425	1.15305	0.00070021	Other paralytic syndromes	812	1.11307	1.04309	1.18306	0.00269739	Other paralytic syndromes	530	1.0765	0.989998	1.163	0.094869	Other paralytic syndromes
R14	3172	1.06331	1.02779	1.09882	0.000704292	Flatulence and related conditions	2424	1.05523	1.01454	1.09593	0.00960835	Flatulence and related conditions	748	1.09104	1.01832	1.16377	0.0188521	Flatulence and related conditions
M72	5819	1.0468	1.02028	1.07331	0.000722877	Fibroblastic disorders	3819	1.04856	1.01583	1.08129	0.00451935	Fibroblastic disorders	2000	1.04404	0.998779	1.08929	0.0619972	Fibroblastic disorders
B01	23547	0.97196	0.955374	0.988547	0.000777424	Varicella [chickenpox]	16421	0.968403	0.94806	0.988746	0.00197865	Varicella [chickenpox]	7126	0.977923	0.949159	1.00669	0.128225	Varicella [chickenpox]
M60	6825	1.04302	1.01842	1.06763	0.000792278	Myositis	4899	1.05869	1.02952	1.08786	0.000126972	Myositis	1926	1.00482	0.958927	1.05071	0.83734	Myositis
O21	3343	1.06176	1.0267	1.09681	0.000806261	Excessive vomiting in pregnancy	3343	1.06176	1.0267	1.09681	0.00080623	Excessive vomiting in pregnancy	0	1	-2708.09	2710.09	1	Excessive vomiting in pregnancy
I63	3723	1.06117	1.02633	1.09601	0.000837709	Cerebral infarction	2130	1.05042	1.0046	1.09623	0.0353446	Cerebral infarction	1593	1.07673	1.02309	1.13036	0.00690499	Cerebral infarction
L81	6152	0.957129	0.931385	0.982873	0.000850126	Other disorders of pigmentation	5120	0.964084	0.935796	0.992372	0.0112665	Other disorders of pigmentation	1032	0.92398	0.861816	0.986145	0.0126723	Other disorders of pigmentation
B33	4438	1.05262	1.02247	1.08277	0.00085722	Other viral diseases, not elsewhere classified	3076	1.04006	1.00378	1.07635	0.0338367	Other viral diseases, not elsewhere classified	1362	1.08134	1.02717	1.13551	0.00466542	Other viral diseases, not elsewhere classified
K63	1631	1.0877	1.03827	1.13713	0.000857427	Other diseases of intestine	1175	1.10326	1.04493	1.16158	0.000959104	Other diseases of intestine	456	1.0485	0.955311	1.14168	0.319216	Other diseases of intestine
B00	21832	1.02473	1.01035	1.03911	0.000866896	Herpesviral [herpes simplex] infections	17110	1.0217	1.00531	1.03809	0.0102666	Herpesviral [herpes simplex] infections	4722	1.0351	1.00517	1.06503	0.0238931	Herpesviral [herpes simplex] infections
A54	815	1.12548	1.05588	1.19508	0.000871799	Gonococcal infection	487	1.08756	0.997303	1.17781	0.0683423	Gonococcal infection	328	1.1859	1.07662	1.29518	0.00222852	Gonococcal infection
O10	1141	1.10467	1.0455	1.16384	0.000975324	Pre-existing hypertension complicating pregnancy, childbirth and the puerperium	1141	1.10467	1.0455	1.16384	0.000975317	Pre-existing hypertension complicating pregnancy, childbirth and the puerperium	0	1	-2708.09	2710.09	1	Pre-existing hypertension complicating pregnancy, childbirth and the puerperium
N49	446	1.17098	1.07715	1.26481	0.000976422	Inflammatory disorders of male genital organs, not elsewhere classified	6	0.996717	0.190062	1.80337	0.993625	Inflammatory disorders of male genital organs, not elsewhere classified	440	1.17327	1.0788	1.26773	0.000914704	Inflammatory disorders of male genital organs, not elsewhere classified
M71	6163	1.04426	1.01847	1.07006	0.000998628	Other bursopathies	4243	1.06739	1.03622	1.09856	4.1162e-05	Other bursopathies	1920	0.994658	0.948663	1.04065	0.819468	Other bursopathies
E04	19585	1.02628	1.01082	1.04174	0.00100652	Other nontoxic goitre	18102	1.02636	1.01018	1.04254	0.00162719	Other nontoxic goitre	1483	1.02644	0.97419	1.07869	0.327626	Other nontoxic goitre
N91	14533	1.0302	1.01244	1.04797	0.00102748	Absent, scanty and rare menstruation	14530	1.03029	1.01252	1.04806	0.000995377	Absent, scanty and rare menstruation	3	0.70577	-0.44679	1.85833	0.553456	Absent, scanty and rare menstruation
J36	2570	1.06815	1.02876	1.10754	0.00103505	Peritonsillar abscess	1587	1.08529	1.0351	1.13548	0.00139266	Peritonsillar abscess	983	1.04144	0.977873	1.10502	0.21056	Peritonsillar abscess
D06	393	1.18163	1.08132	1.28194	0.00111035	Carcinoma in situ of cervix uteri	392	1.18179	1.08136	1.28223	0.00111593	Carcinoma in situ of cervix uteri	1	1.11557	-0.977311	3.20846	0.91842	Carcinoma in situ of cervix uteri
T71	103	1.38276	1.18776	1.57776	0.00112447	Asphyxiation	30	1.25603	0.892932	1.61913	0.218508	Asphyxiation	73	1.4371	1.20591	1.66829	0.0021096	Asphyxiation
G81	1780	1.08197	1.03392	1.13002	0.00131077	Hemiplegia	990	1.06445	1.00018	1.12872	0.0568255	Hemiplegia	790	1.10501	1.03265	1.17737	0.0068374	Hemiplegia
A59	2354	1.06977	1.02853	1.11101	0.00134927	Trichomoniasis	1906	1.06691	1.02098	1.11284	0.00571081	Trichomoniasis	448	1.08062	0.986798	1.17444	0.105286	Trichomoniasis
F83	273	1.21676	1.09638	1.33713	0.00140078	Mixed specific developmental disorders	127	1.55203	1.37446	1.7296	1.22349e-06	Mixed specific developmental disorders	146	0.984473	0.819945	1.149	0.852118	Mixed specific developmental disorders
L97	2149	1.07398	1.03002	1.11793	0.00145992	Ulcer of lower limb, not elsewhere classified	1287	1.05189	0.995049	1.10872	0.0810918	Ulcer of lower limb, not elsewhere classified	862	1.10617	1.03687	1.17547	0.00431805	Ulcer of lower limb, not elsewhere classified
I42	7236	1.03946	1.0155	1.06342	0.00154786	Cardiomyopathy	5081	1.03835	1.00967	1.06704	0.0101282	Cardiomyopathy	2155	1.04192	0.998326	1.08551	0.0648467	Cardiomyopathy
E14	564	1.14382	1.05983	1.22781	0.00171365	Unspecified diabetes mellitus	335	1.18568	1.07658	1.29478	0.00221514	Unspecified diabetes mellitus	229	1.08671	0.954775	1.21865	0.216699	Unspecified diabetes mellitus
D48	6392	0.960404	0.935088	0.985719	0.00175996	Neoplasm of uncertain or unknown behaviour of other and unspecified sites	4759	0.969848	0.940442	0.999255	0.0412908	Neoplasm of uncertain or unknown behaviour of other and unspecified sites	1633	0.934154	0.884344	0.983964	0.00735694	Neoplasm of uncertain or unknown behaviour of other and unspecified sites
I74	733	1.1251	1.05095	1.19926	0.00183542	Arterial embolism and thrombosis	363	1.08959	0.984597	1.19457	0.109216	Arterial embolism and thrombosis	370	1.16289	1.05803	1.26774	0.00479249	Arterial embolism and thrombosis
M02	7378	1.0379	1.01435	1.06146	0.00196402	Reactive arthropathies	5437	1.04475	1.01723	1.07227	0.00182402	Reactive arthropathies	1941	1.01945	0.973887	1.06502	0.407264	Reactive arthropathies
N23	4096	1.05097	1.01948	1.08246	0.00197234	Unspecified renal colic	2358	1.06987	1.02843	1.11131	0.00140152	Unspecified renal colic	1738	1.02713	0.978565	1.0757	0.279985	Unspecified renal colic
I65	1335	1.09121	1.0354	1.14703	0.00217497	Occlusion and stenosis of precerebral arteries, not resulting in cerebral infarction	705	1.14393	1.06769	1.22017	0.000546277	Occlusion and stenosis of precerebral arteries, not resulting in cerebral infarction	630	1.03377	0.951689	1.11585	0.427722	Occlusion and stenosis of precerebral arteries, not resulting in cerebral infarction
K44	5052	1.04571	1.01709	1.07433	0.00220721	Diaphragmatic hernia	3386	1.04369	1.00867	1.07871	0.0167008	Diaphragmatic hernia	1666	1.04851	0.998849	1.09817	0.0615411	Diaphragmatic hernia
R78	274	1.205	1.08527	1.32474	0.00226876	Findings of drugs and other substances, not normally found in blood	119	1.11401	0.931948	1.29608	0.245105	Findings of drugs and other substances, not normally found in blood	155	1.28077	1.12199	1.43955	0.00225309	Findings of drugs and other substances, not normally found in blood
L04	7479	1.03724	1.01372	1.06076	0.00231286	Acute lymphadenitis	5546	1.03963	1.01222	1.06704	0.00545311	Acute lymphadenitis	1933	1.02991	0.984073	1.07574	0.207624	Acute lymphadenitis
Q82	2786	0.943111	0.905222	0.981	0.0024462	Other congenital malformations of skin	2192	0.95987	0.917086	1.00265	0.0606078	Other congenital malformations of skin	594	0.883978	0.802328	0.965627	0.00307262	Other congenital malformations of skin
G45	7146	1.03904	1.01407	1.06401	0.00264589	Transient cerebral ischaemic attacks and related syndromes	5029	1.03712	1.00729	1.06695	0.0166313	Transient cerebral ischaemic attacks and related syndromes	2117	1.04316	0.997497	1.08883	0.0697242	Transient cerebral ischaemic attacks and related syndromes
E10	2583	1.06256	1.02299	1.10213	0.00265044	Insulin-dependent diabetes mellitus	1514	1.06404	1.01243	1.11566	0.0184121	Insulin-dependent diabetes mellitus	1069	1.06	0.998418	1.12157	0.0636584	Insulin-dependent diabetes mellitus
D12	3630	1.05306	1.0193	1.08683	0.00269107	Benign neoplasm of colon, rectum, anus and anal canal	2302	1.07332	1.03098	1.11566	0.00105497	Benign neoplasm of colon, rectum, anus and anal canal	1328	1.01859	0.962526	1.07464	0.519677	Benign neoplasm of colon, rectum, anus and anal canal
N16	83	1.39487	1.17728	1.61246	0.00271912	Renal tubulo-interstitial disorders in diseases classified elsewhere	58	1.28525	1.02435	1.54614	0.0593895	Renal tubulo-interstitial disorders in diseases classified elsewhere	25	1.69242	1.30073	2.08412	0.00846738	Renal tubulo-interstitial disorders in diseases classified elsewhere
H02	4405	1.04748	1.01699	1.07796	0.00286344	Other disorders of eyelid	3394	1.05497	1.02016	1.08979	0.00258851	Other disorders of eyelid	1011	1.02338	0.960212	1.08655	0.473304	Other disorders of eyelid
F50	1623	1.07845	1.02869	1.12821	0.00293027	Eating disorders	1548	1.09208	1.04108	1.14308	0.000710877	Eating disorders	75	0.840071	0.611337	1.06881	0.135361	Eating disorders
F98	1313	1.08761	1.03219	1.14303	0.00297418	Other behavioural and emotional disorders with onset usually occurring in childhood and adolescence	689	1.03484	0.958467	1.11122	0.379438	Other behavioural and emotional disorders with onset usually occurring in childhood and adolescence	624	1.15004	1.0693	1.23079	0.000690242	Other behavioural and emotional disorders with onset usually occurring in childhood and adolescence
E27	353	1.17293	1.06728	1.27859	0.00308683	Other disorders of adrenal gland	266	1.21475	1.09281	1.3367	0.00176681	Other disorders of adrenal gland	87	1.05502	0.842329	1.26771	0.621621	Other disorders of adrenal gland
R74	2104	1.06722	1.02378	1.11066	0.00332947	Abnormal serum enzyme levels	1117	1.06191	1.00228	1.12154	0.0483458	Abnormal serum enzyme levels	987	1.07146	1.00802	1.1349	0.032961	Abnormal serum enzyme levels
D14	1182	1.09041	1.03253	1.14829	0.00337826	Benign neoplasm of middle ear and respiratory system	693	1.05195	0.976329	1.12758	0.189285	Benign neoplasm of middle ear and respiratory system	489	1.14789	1.05807	1.23772	0.00261656	Benign neoplasm of middle ear and respiratory system
O03	4913	1.04421	1.01518	1.07323	0.0034917	Spontaneous abortion	4913	1.04421	1.01518	1.07323	0.00349101	Spontaneous abortion	0	1	-2708.09	2710.09	1	Spontaneous abortion
G10	4	4.52001	3.49901	5.54101	0.00378107	Huntington's disease	3	4.39991	3.18599	5.61383	0.0167492	Huntington's disease	1	5.2873	3.09977	7.47483	0.135675	Huntington's disease
I82	1340	1.08383	1.02929	1.13838	0.00381772	Other venous embolism and thrombosis	891	1.1073	1.0404	1.17421	0.00282574	Other venous embolism and thrombosis	449	1.0389	0.944478	1.13331	0.42829	Other venous embolism and thrombosis
T39	267	1.19635	1.07471	1.31799	0.00386855	Poisoning by nonopioid analgesics, antipyretics and antirheumatics	209	1.26519	1.12745	1.40293	0.000816438	Poisoning by nonopioid analgesics, antipyretics and antirheumatics	58	0.983566	0.723949	1.24318	0.900442	Poisoning by nonopioid analgesics, antipyretics and antirheumatics
X65	412	1.15482	1.05713	1.25251	0.00387635	Intentional self-poisoning by and exposure to alcohol	175	1.16338	1.01336	1.3134	0.0480293	Intentional self-poisoning by and exposure to alcohol	237	1.14992	1.02118	1.27866	0.0334389	Intentional self-poisoning by and exposure to alcohol
L30	32870	1.01782	1.00582	1.02982	0.00391013	Other dermatitis	23145	1.02375	1.00935	1.03815	0.00139776	Other dermatitis	9725	1.00556	0.983819	1.0273	0.617207	Other dermatitis
O32	2976	1.05586	1.01886	1.09286	0.00398688	Maternal care for known or suspected malpresentation of fetus	2976	1.05586	1.01886	1.09286	0.00398679	Maternal care for known or suspected malpresentation of fetus	0	1	-2708.09	2710.09	1	Maternal care for known or suspected malpresentation of fetus
C34	801	1.11057	1.03916	1.18197	0.00399496	Malignant neoplasm of bronchus and lung	345	1.09765	0.989914	1.20538	0.0900686	Malignant neoplasm of bronchus and lung	456	1.12151	1.02569	1.21733	0.0189905	Malignant neoplasm of bronchus and lung
E05	7576	1.03496	1.01149	1.05844	0.00411141	Thyrotoxicosis [hyperthyroidism]	6656	1.03212	1.00702	1.05723	0.0135581	Thyrotoxicosis [hyperthyroidism]	920	1.05888	0.992775	1.12498	0.0898261	Thyrotoxicosis [hyperthyroidism]
A04	2129	1.06495	1.02172	1.10818	0.00432612	Other bacterial intestinal infections	1477	1.0829	1.03091	1.1349	0.00267771	Other bacterial intestinal infections	652	1.026	0.948139	1.10385	0.518225	Other bacterial intestinal infections
R60	3121	1.0534	1.01756	1.08925	0.00444343	Oedema, not elsewhere classified	2512	1.06843	1.02841	1.10844	0.00118876	Oedema, not elsewhere classified	609	0.995716	0.914933	1.0765	0.917031	Oedema, not elsewhere classified
E07	3696	1.04894	1.01589	1.08199	0.00460653	Other disorders of thyroid	3350	1.05376	1.019	1.08852	0.00315225	Other disorders of thyroid	346	1.00669	0.899906	1.11348	0.902572	Other disorders of thyroid
F21	214	1.21552	1.08003	1.351	0.00475079	Schizotypal disorder	113	1.33539	1.14801	1.52277	0.0024846	Schizotypal disorder	101	1.09088	0.894029	1.28772	0.386454	Schizotypal disorder
N80	7675	1.03424	1.01083	1.05766	0.00482837	Endometriosis	7672	1.03422	1.0108	1.05764	0.00486544	Endometriosis	3	1.11904	-0.0444762	2.28255	0.849733	Endometriosis
O14	1411	1.07948	1.02625	1.13271	0.00486314	Gestational [pregnancy-induced] hypertension with significant proteinuria	1411	1.07948	1.02625	1.13271	0.00486313	Gestational [pregnancy-induced] hypertension with significant proteinuria	0	1	-2708.09	2710.09	1	Gestational [pregnancy-induced] hypertension with significant proteinuria
I83	23108	1.02053	1.00608	1.03497	0.00583129	Varicose veins of lower extremities	19133	1.01399	0.997933	1.03004	0.0899224	Varicose veins of lower extremities	3975	1.04913	1.01609	1.08218	0.00444112	Varicose veins of lower extremities
M43	6027	1.03732	1.01126	1.06337	0.00584661	Other deforming dorsopathies	4281	1.05383	1.02279	1.08487	0.000931538	Other deforming dorsopathies	1746	0.996479	0.948429	1.04453	0.885599	Other deforming dorsopathies
I87	4173	1.045	1.01369	1.07632	0.00586602	Other disorders of veins	3170	1.04672	1.01077	1.08266	0.0127951	Other disorders of veins	1003	1.04264	0.978813	1.10646	0.199772	Other disorders of veins
M62	3109	1.05136	1.01553	1.08719	0.00614733	Other disorders of muscle	1957	1.03744	0.992241	1.08264	0.110956	Other disorders of muscle	1152	1.07516	1.01641	1.13392	0.0156257	Other disorders of muscle
Z61	184	1.22723	1.08067	1.37378	0.00617351	Problems related to negative life events in childhood	162	1.24047	1.08426	1.39668	0.00685375	Problems related to negative life events in childhood	22	1.12179	0.698518	1.54507	0.5946	Problems related to negative life events in childhood
H74	1210	1.0832	1.02598	1.14042	0.00618885	Other disorders of middle ear and mastoid	820	1.0456	0.976006	1.11519	0.20919	Other disorders of middle ear and mastoid	390	1.1647	1.06427	1.26514	0.00292681	Other disorders of middle ear and mastoid
B27	2352	0.943937	0.90262	0.985255	0.00620169	Infectious mononucleosis	1536	0.959945	0.908767	1.01112	0.117448	Infectious mononucleosis	816	0.91487	0.844795	0.984944	0.0128245	Infectious mononucleosis
K31	4878	1.04118	1.01222	1.07015	0.00630774	Other diseases of stomach and duodenum	3414	1.03842	1.00374	1.0731	0.033098	Other diseases of stomach and duodenum	1464	1.04762	0.994967	1.10026	0.0833203	Other diseases of stomach and duodenum
L01	11096	1.02742	1.00797	1.04687	0.0064211	Impetigo	7591	1.03401	1.01042	1.0576	0.00545595	Impetigo	3505	1.01403	0.979626	1.04843	0.427423	Impetigo
M24	11491	1.02677	1.00769	1.04584	0.00664306	Other specific joint derangements	6931	1.03814	1.01359	1.06269	0.00280693	Other specific joint derangements	4560	1.00772	0.977379	1.03807	0.619235	Other specific joint derangements
Z65	133	1.26822	1.09645	1.44	0.00670297	Problems related to other psychosocial circumstances	87	1.40867	1.19582	1.62152	0.00160384	Problems related to other psychosocial circumstances	46	1.03965	0.747896	1.3314	0.793932	Problems related to other psychosocial circumstances
I05	883	0.91145	0.844166	0.978734	0.00691458	Rheumatic mitral valve diseases	684	0.911341	0.834886	0.987795	0.0173119	Rheumatic mitral valve diseases	199	0.914424	0.772795	1.05605	0.215693	Rheumatic mitral valve diseases
N89	6211	1.03624	1.01035	1.06213	0.00704149	Other noninflammatory disorders of vagina	6210	1.03594	1.01004	1.06183	0.00752573	Other noninflammatory disorders of vagina	1	4.01997e+56	4.01997e+56	4.01997e+56	0.655726	Other noninflammatory disorders of vagina
F61	549	1.12327	1.03858	1.20796	0.00714052	Mixed and other personality disorders	318	1.14889	1.03733	1.26045	0.0147504	Mixed and other personality disorders	231	1.08713	0.956947	1.21732	0.208472	Mixed and other personality disorders
L40	12649	1.02535	1.00711	1.04359	0.00715292	Psoriasis	7991	1.0257	1.00277	1.04864	0.0300659	Psoriasis	4658	1.0254	0.995279	1.05551	0.10265	Psoriasis
M07	1426	1.07484	1.02213	1.12756	0.00728515	Psoriatic and enteropathic arthropathies	977	1.07922	1.01545	1.14299	0.0191119	Psoriatic and enteropathic arthropathies	449	1.06549	0.971698	1.15928	0.184971	Psoriatic and enteropathic arthropathies
Q81	8	0.376737	-0.338028	1.0915	0.00743025	Epidermolysis bullosa	3	0.408549	-0.769232	1.58633	0.136317	Epidermolysis bullosa	5	0.36624	-0.544291	1.27677	0.0306026	Epidermolysis bullosa
J37	3951	1.04454	1.01254	1.07654	0.00760444	Chronic laryngitis and laryngotracheitis	2866	1.06696	1.02934	1.10457	0.000733478	Chronic laryngitis and laryngotracheitis	1085	0.988019	0.927091	1.04895	0.698212	Chronic laryngitis and laryngotracheitis
R63	1768	1.06661	1.01921	1.11402	0.007672	Symptoms and signs concerning food and fluid intake	1389	1.08558	1.03202	1.13913	0.00265486	Symptoms and signs concerning food and fluid intake	379	0.999484	0.897489	1.10148	0.992089	Symptoms and signs concerning food and fluid intake
O62	10589	1.02839	1.00776	1.04902	0.00781843	Abnormalities of forces of labour	10589	1.02839	1.00776	1.04902	0.0078184	Abnormalities of forces of labour	0	1	-2708.09	2710.09	1	Abnormalities of forces of labour
F84	225	1.19618	1.06405	1.3283	0.00787622	Pervasive developmental disorders	82	1.19743	0.978354	1.41651	0.106964	Pervasive developmental disorders	143	1.19285	1.02733	1.35838	0.0367818	Pervasive developmental disorders
N74	511	1.12673	1.03866	1.21479	0.00791565	Female pelvic inflammatory disorders in diseases classified elsewhere	511	1.12673	1.03866	1.21479	0.00791565	Female pelvic inflammatory disorders in diseases classified elsewhere	0	1	-2708.09	2710.09	1	Female pelvic inflammatory disorders in diseases classified elsewhere
A49	2571	1.05458	1.01521	1.09395	0.00815991	Bacterial infection of unspecified site	1661	1.04302	0.993994	1.09205	0.0921975	Bacterial infection of unspecified site	910	1.07801	1.01186	1.14416	0.0260377	Bacterial infection of unspecified site
R48	115	1.28246	1.09797	1.46695	0.00821772	Dyslexia and other symbolic dysfunctions, not elsewhere classified	62	1.27546	1.02328	1.52764	0.058618	Dyslexia and other symbolic dysfunctions, not elsewhere classified	53	1.291	1.02008	1.56193	0.0646297	Dyslexia and other symbolic dysfunctions, not elsewhere classified
G99	161	1.23457	1.07814	1.39101	0.00828575	Other disorders of nervous system in diseases classified elsewhere	104	1.15595	0.960856	1.35104	0.145406	Other disorders of nervous system in diseases classified elsewhere	57	1.38933	1.12757	1.65109	0.0138102	Other disorders of nervous system in diseases classified elsewhere
M83	113	1.28603	1.09919	1.47288	0.00831854	Adult osteomalacia	97	1.24243	1.04063	1.44423	0.0350081	Adult osteomalacia	16	1.57511	1.08431	2.06591	0.0696255	Adult osteomalacia
J30	54788	1.01359	1.00355	1.02364	0.00840208	Vasomotor and allergic rhinitis	37421	1.02157	1.00933	1.03382	0.000632708	Vasomotor and allergic rhinitis	17367	0.996491	0.97891	1.01407	0.695177	Vasomotor and allergic rhinitis
H10	61928	1.01307	1.00339	1.02274	0.00854872	Conjunctivitis	44404	1.00986	0.998214	1.02151	0.098649	Conjunctivitis	17524	1.01966	1.00228	1.03705	0.0280871	Conjunctivitis
E74	1018	1.08727	1.02481	1.14973	0.00865386	Other disorders of carbohydrate metabolism	787	1.11271	1.04159	1.18383	0.00324638	Other disorders of carbohydrate metabolism	231	1.01151	0.880173	1.14284	0.864438	Other disorders of carbohydrate metabolism
F71	187	1.21425	1.06928	1.35921	0.00867382	Moderate mental retardation	96	1.11595	0.912994	1.3189	0.289394	Moderate mental retardation	91	1.32736	1.12048	1.53425	0.00729749	Moderate mental retardation
I13	1860	1.06587	1.01795	1.11379	0.0090815	Hypertensive heart and renal disease	1039	1.05618	0.992289	1.12008	0.0935817	Hypertensive heart and renal disease	821	1.08005	1.0076	1.15249	0.0372131	Hypertensive heart and renal disease
I43	3665	1.04504	1.01177	1.07832	0.00945978	Cardiomyopathy in diseases classified elsewhere	2849	1.05013	1.01227	1.088	0.0113308	Cardiomyopathy in diseases classified elsewhere	816	1.02682	0.957047	1.0966	0.457159	Cardiomyopathy in diseases classified elsewhere
L08	8360	1.02966	1.00748	1.05185	0.00980691	Other local infections of skin and subcutaneous tissue	5367	1.03954	1.01183	1.06726	0.0060944	Other local infections of skin and subcutaneous tissue	2993	1.01255	0.975513	1.04958	0.509274	Other local infections of skin and subcutaneous tissue
L95	726	1.1016	1.02788	1.17531	0.0100886	Vasculitis limited to skin, not elsewhere classified	510	1.08186	0.99381	1.1699	0.0798659	Vasculitis limited to skin, not elsewhere classified	216	1.14805	1.01323	1.28288	0.0447312	Vasculitis limited to skin, not elsewhere classified
K90	1017	0.92176	0.859463	0.984057	0.0103705	Intestinal malabsorption	752	0.950585	0.878112	1.02306	0.170505	Intestinal malabsorption	265	0.842731	0.720637	0.964826	0.00601779	Intestinal malabsorption
A85	30	1.60187	1.24132	1.96243	0.0104279	Other viral encephalitis, not elsewhere classified	20	1.50477	1.05989	1.94966	0.0718101	Other viral encephalitis, not elsewhere classified	10	1.81486	1.19505	2.43468	0.0594679	Other viral encephalitis, not elsewhere classified
N73	3043	1.04866	1.01218	1.08513	0.0106837	Other female pelvic inflammatory diseases	3043	1.04866	1.01218	1.08513	0.0106784	Other female pelvic inflammatory diseases	0	1	-2708.09	2710.09	1	Other female pelvic inflammatory diseases
C43	1276	0.929907	0.874072	0.985742	0.0107424	Malignant melanoma of skin	907	0.945417	0.879207	1.01163	0.0965968	Malignant melanoma of skin	369	0.893838	0.789731	0.997945	0.0346064	Malignant melanoma of skin
H71	269	1.16957	1.04869	1.29045	0.0110932	Cholesteatoma of middle ear	154	1.12062	0.960407	1.28083	0.16356	Cholesteatoma of middle ear	115	1.23391	1.0499	1.41793	0.0251692	Cholesteatoma of middle ear
X68	2	11.8963	9.98515	13.8074	0.0110988	Intentional self-poisoning by and exposure to pesticides	2	11.8963	9.98517	13.8074	0.0110982	Intentional self-poisoning by and exposure to pesticides	0	1	-2708.09	2710.09	1	Intentional self-poisoning by and exposure to pesticides
K52	4024	1.04166	1.01003	1.0733	0.0114367	Other noninfective gastroenteritis and colitis	2840	1.04364	1.00591	1.08137	0.0264862	Other noninfective gastroenteritis and colitis	1184	1.03606	0.977984	1.09414	0.231873	Other noninfective gastroenteritis and colitis
T40	188	1.20389	1.05928	1.3485	0.0119023	Poisoning by narcotics and psychodysleptics [hallucinogens]	93	1.08956	0.883408	1.29572	0.414776	Poisoning by narcotics and psychodysleptics [hallucinogens]	95	1.32567	1.12271	1.52863	0.00647973	Poisoning by narcotics and psychodysleptics [hallucinogens]
O98	2003	1.05927	1.01437	1.10417	0.011947	Maternal infectious and parasitic diseases classifiable elsewhere but complicating pregnancy, childbirth and the puerperium	2003	1.05927	1.01438	1.10417	0.0119425	Maternal infectious and parasitic diseases classifiable elsewhere but complicating pregnancy, childbirth and the puerperium	0	1	-2708.09	2710.09	1	Maternal infectious and parasitic diseases classifiable elsewhere but complicating pregnancy, childbirth and the puerperium
R76	922	1.08756	1.02209	1.15302	0.0119707	Other abnormal immunological findings in serum	679	1.09913	1.02276	1.17551	0.0152823	Other abnormal immunological findings in serum	243	1.0559	0.928879	1.18293	0.401271	Other abnormal immunological findings in serum
F13	443	1.12844	1.03398	1.2229	0.012162	Mental and behavioural disorders due to use of sedatives or hypnotics	319	1.03363	0.922171	1.14509	0.560785	Mental and behavioural disorders due to use of sedatives or hypnotics	124	1.40844	1.23112	1.58577	0.00015335	Mental and behavioural disorders due to use of sedatives or hypnotics
L83	84	1.31758	1.10116	1.53399	0.0124977	Acanthosis nigricans	65	1.33411	1.08775	1.58047	0.0218255	Acanthosis nigricans	19	1.27065	0.817782	1.72351	0.299889	Acanthosis nigricans
J11	14338	1.02221	1.00494	1.03947	0.0126435	Influenza, virus not identified	9776	1.03603	1.01506	1.05699	0.000937379	Influenza, virus not identified	4562	0.99365	0.963213	1.02409	0.681648	Influenza, virus not identified
L28	2475	1.05214	1.012	1.09228	0.0130799	Lichen simplex chronicus and prurigo	1931	1.06415	1.01864	1.10967	0.00741675	Lichen simplex chronicus and prurigo	544	1.01135	0.926156	1.09655	0.795072	Lichen simplex chronicus and prurigo
J63	16	1.87523	1.37841	2.37204	0.0131226	Pneumoconiosis due to other inorganic dusts	7	1.37692	0.620259	2.13359	0.407378	Pneumoconiosis due to other inorganic dusts	9	2.43289	1.76112	3.10466	0.00948547	Pneumoconiosis due to other inorganic dusts
I77	412	1.13186	1.03373	1.23	0.0133651	Other disorders of arteries and arterioles	251	1.15523	1.02948	1.28097	0.0245003	Other disorders of arteries and arterioles	161	1.09426	0.937211	1.25131	0.260926	Other disorders of arteries and arterioles
C39	18	1.80142	1.33477	2.26807	0.0134321	Malignant neoplasm of other and ill-defined sites in the respiratory system and intrathoracic organs	9	1.30824	0.635339	1.98115	0.433855	Malignant neoplasm of other and ill-defined sites in the respiratory system and intrathoracic organs	9	2.42044	1.78501	3.05588	0.00640001	Malignant neoplasm of other and ill-defined sites in the respiratory system and intrathoracic organs
L50	15121	1.02138	1.00451	1.03824	0.013967	Urticaria	11668	1.02381	1.00449	1.04312	0.0169767	Urticaria	3453	1.01307	0.978462	1.04768	0.46208	Urticaria
I47	7181	1.03036	1.00637	1.05436	0.0145523	Paroxysmal tachycardia	5155	1.02461	0.996251	1.05296	0.0929035	Paroxysmal tachycardia	2026	1.04714	1.00209	1.09219	0.0450602	Paroxysmal tachycardia
H59	197	1.19124	1.04978	1.33271	0.0153244	Postprocedural disorders of eye and adnexa, not elsewhere classified	141	1.28704	1.11944	1.45464	0.00316723	Postprocedural disorders of eye and adnexa, not elsewhere classified	56	0.98513	0.720075	1.25019	0.91179	Postprocedural disorders of eye and adnexa, not elsewhere classified
O48	2793	1.04822	1.01009	1.08635	0.015483	Prolonged pregnancy	2792	1.04805	1.00992	1.08619	0.0158568	Prolonged pregnancy	1	1.55733	-0.391191	3.50586	0.655898	Prolonged pregnancy
M81	6845	0.968169	0.941868	0.99447	0.0159232	Osteoporosis without pathological fracture	6431	0.967345	0.939984	0.994707	0.0173967	Osteoporosis without pathological fracture	414	0.96941	0.870489	1.06833	0.538178	Osteoporosis without pathological fracture
D51	3671	1.04136	1.0081	1.07461	0.0169206	Vitamin B12 deficiency anaemia	2862	1.05325	1.01561	1.0909	0.00690686	Vitamin B12 deficiency anaemia	809	1.00723	0.935871	1.0786	0.843076	Vitamin B12 deficiency anaemia
D84	70	0.750404	0.513467	0.987342	0.0175342	Other immunodeficiencies	50	0.756262	0.476112	1.03641	0.0506394	Other immunodeficiencies	20	0.735956	0.290467	1.18145	0.177379	Other immunodeficiencies
O81	2352	0.951157	0.909636	0.992677	0.0180835	Single delivery by forceps and vacuum extractor	2352	0.951157	0.909638	0.992675	0.0180787	Single delivery by forceps and vacuum extractor	0	1	-2708.09	2710.09	1	Single delivery by forceps and vacuum extractor
R90	27	0.631856	0.249816	1.0139	0.0185073	Abnormal findings on diagnostic imaging of central nervous system	19	0.794174	0.339063	1.24929	0.320966	Abnormal findings on diagnostic imaging of central nervous system	8	0.373145	-0.328284	1.07457	0.00587657	Abnormal findings on diagnostic imaging of central nervous system
H25	24589	1.02216	1.00384	1.04047	0.019014	Senile cataract	17889	1.02461	1.0026	1.04662	0.030385	Senile cataract	6700	1.01386	0.980679	1.04705	0.416077	Senile cataract
L70	29834	0.983814	0.970153	0.997476	0.0192223	Acne	22281	0.98795	0.971904	1.004	0.138662	Acne	7553	0.972869	0.946884	0.998854	0.0380126	Acne
X81	3	3.98811	2.82961	5.14661	0.0192653	Intentional self-harm by jumping or lying before moving object	2	3.02281	1.47922	4.5664	0.160141	Intentional self-harm by jumping or lying before moving object	1	226536319243885	2.26536e+14	2.26536e+14	0.935331	Intentional self-harm by jumping or lying before moving object
O05	218	1.17444	1.03978	1.3091	0.0192654	Other abortion	218	1.17444	1.03979	1.30909	0.0192574	Other abortion	0	1	-2708.09	2710.09	1	Other abortion
N42	1927	0.946515	0.900472	0.992559	0.0192878	Other disorders of prostate	7	0.990903	0.235409	1.7464	0.981085	Other disorders of prostate	1920	0.946342	0.900217	0.992467	0.0191022	Other disorders of prostate
I95	3201	1.04314	1.00771	1.07857	0.0194674	Hypotension	2764	1.03025	0.992068	1.06844	0.126061	Hypotension	437	1.13434	1.03931	1.22937	0.00932876	Hypotension
B20	62	1.34972	1.09755	1.6019	0.019758	Human immunodeficiency virus [HIV] disease resulting in infectious and parasitic diseases	36	1.51319	1.17974	1.84664	0.0149013	Human immunodeficiency virus [HIV] disease resulting in infectious and parasitic diseases	26	1.16991	0.780812	1.55901	0.429244	Human immunodeficiency virus [HIV] disease resulting in infectious and parasitic diseases
J38	2689	1.04697	1.00837	1.08556	0.0197585	Diseases of vocal cords and larynx, not elsewhere classified	2046	1.04494	1.00063	1.08925	0.0518435	Diseases of vocal cords and larynx, not elsewhere classified	643	1.0542	0.975587	1.13281	0.18818	Diseases of vocal cords and larynx, not elsewhere classified
K12	5943	1.03139	1.00521	1.05757	0.020692	Stomatitis and related lesions	4392	1.03209	1.00156	1.06262	0.0425625	Stomatitis and related lesions	1551	1.0285	0.977581	1.07943	0.27935	Stomatitis and related lesions
B56	3	4.00934	2.83052	5.18817	0.0209526	African trypanosomiasis	1	2.29913	-0.114286	4.71255	0.498964	African trypanosomiasis	2	6.95489	5.29639	8.61339	0.0219048	African trypanosomiasis
K08	4100	1.03751	1.00614	1.06888	0.0213998	Other disorders of teeth and supporting structures	2816	1.0626	1.02465	1.10054	0.00171342	Other disorders of teeth and supporting structures	1284	0.984801	0.929005	1.0406	0.590558	Other disorders of teeth and supporting structures
D34	415	1.12147	1.02375	1.2192	0.0214842	Benign neoplasm of thyroid gland	383	1.13103	1.02923	1.23282	0.0177532	Benign neoplasm of thyroid gland	32	1.01957	0.665839	1.3733	0.914492	Benign neoplasm of thyroid gland
D63	2463	1.04837	1.00748	1.08926	0.0235722	Anaemia in chronic diseases classified elsewhere	1538	1.05395	1.00245	1.10544	0.0455124	Anaemia in chronic diseases classified elsewhere	925	1.04161	0.974147	1.10908	0.236229	Anaemia in chronic diseases classified elsewhere
E87	1193	1.06898	1.01107	1.12689	0.0239558	Other disorders of fluid, electrolyte and acid-base balance	804	1.08739	1.01684	1.15794	0.0199386	Other disorders of fluid, electrolyte and acid-base balance	389	1.03192	0.93051	1.13333	0.54365	Other disorders of fluid, electrolyte and acid-base balance
H53	12887	1.02105	1.00296	1.03915	0.0239902	Visual disturbances	9467	1.01802	0.996832	1.03922	0.0984993	Visual disturbances	3420	1.0304	0.995657	1.06515	0.0911334	Visual disturbances
R21	2943	1.04325	1.00643	1.08008	0.0242169	Rash and other nonspecific skin eruption	2140	1.07236	1.02908	1.11563	0.00155607	Rash and other nonspecific skin eruption	803	0.970316	0.900066	1.04057	0.400494	Rash and other nonspecific skin eruption
H26	6059	1.03172	1.00455	1.05888	0.0242729	Other cataract	4358	1.03362	1.0014	1.06583	0.0442745	Other cataract	1701	1.02596	0.975332	1.07659	0.321078	Other cataract
I00	514	1.10639	1.0184	1.19439	0.0243182	Rheumatic fever without mention of heart involvement	425	1.13707	1.04019	1.23396	0.00935604	Rheumatic fever without mention of heart involvement	89	0.982908	0.772406	1.19341	0.872468	Rheumatic fever without mention of heart involvement
P05	28	1.5372	1.1628	1.9116	0.0243936	Slow fetal growth and fetal malnutrition	27	1.4993	1.11762	1.88099	0.0375493	Slow fetal growth and fetal malnutrition	1	3.57708	1.41762	5.73655	0.247346	Slow fetal growth and fetal malnutrition
R15	572	1.10029	1.01697	1.18361	0.0245663	Faecal incontinence	478	1.11032	1.01904	1.2016	0.024633	Faecal incontinence	94	1.04966	0.845516	1.25381	0.641674	Faecal incontinence
O63	505	1.10691	1.01827	1.19555	0.0247139	Long labour	505	1.10691	1.01827	1.19555	0.0247138	Long labour	0	1	-2708.09	2710.09	1	Long labour
F11	152	1.20226	1.0414	1.36312	0.0248066	Mental and behavioural disorders due to use of opioids	73	1.24012	1.00751	1.47273	0.0697718	Mental and behavioural disorders due to use of opioids	79	1.17019	0.947464	1.39291	0.166645	Mental and behavioural disorders due to use of opioids
B58	292	1.14202	1.02581	1.25822	0.0251041	Toxoplasmosis	236	1.14228	1.01281	1.27176	0.0440278	Toxoplasmosis	56	1.13727	0.872913	1.40163	0.340238	Toxoplasmosis
N99	1057	1.07246	1.01114	1.13378	0.0253614	Other disorders of genitourinary tract	1004	1.07483	1.01189	1.13776	0.0246299	Other disorders of genitourinary tract	53	1.04336	0.76925	1.31747	0.76151	Other disorders of genitourinary tract
I35	2066	1.05218	1.00738	1.09697	0.0260462	Nonrheumatic aortic valve disorders	1207	1.07582	1.01721	1.13443	0.014527	Nonrheumatic aortic valve disorders	859	1.02125	0.951779	1.09071	0.553065	Nonrheumatic aortic valve disorders
A21	7	0.429761	-0.316969	1.17649	0.0266443	Tularaemia	3	0.147945	-1.0648	1.36069	0.00201256	Tularaemia	4	0.901473	-0.11588	1.91883	0.84161	Tularaemia
H52	102045	0.989516	0.980186	0.998846	0.0268286	Disorders of refraction and accommodation	74163	0.99653	0.985022	1.00804	0.553903	Disorders of refraction and accommodation	27882	0.976117	0.960173	0.99206	0.00296156	Disorders of refraction and accommodation
K74	650	1.09162	1.01343	1.16981	0.0279941	Fibrosis and cirrhosis of liver	394	1.06636	0.966005	1.16671	0.209537	Fibrosis and cirrhosis of liver	256	1.13253	1.00782	1.25724	0.0504731	Fibrosis and cirrhosis of liver
N45	2213	1.04878	1.006	1.09157	0.0291131	Orchitis and epididymitis	9	0.935476	0.274945	1.59601	0.843109	Orchitis and epididymitis	2204	1.04929	1.00642	1.09216	0.02784	Orchitis and epididymitis
A53	293	1.13699	1.02106	1.25292	0.029969	Other and unspecified syphilis	208	1.2572	1.11936	1.39505	0.00113555	Other and unspecified syphilis	85	0.892842	0.677787	1.1079	0.301589	Other and unspecified syphilis
H70	418	1.11325	1.01614	1.21036	0.0303669	Mastoiditis and related conditions	305	1.1174	1.00358	1.23122	0.0559415	Mastoiditis and related conditions	113	1.10241	0.916199	1.28862	0.304778	Mastoiditis and related conditions
R13	2129	1.04902	1.00568	1.09237	0.0304374	Dysphagia	1531	1.04268	0.99153	1.09382	0.109271	Dysphagia	598	1.0663	0.984587	1.14802	0.123606	Dysphagia
H46	376	0.893394	0.791049	0.99574	0.0308646	Optic neuritis	280	0.928208	0.80954	1.04688	0.218515	Optic neuritis	96	0.799553	0.596925	1.00218	0.0304752	Optic neuritis
N81	8118	1.02628	1.00271	1.04985	0.0309745	Female genital prolapse	8112	1.02656	1.00299	1.05014	0.0293	Female genital prolapse	6	0.727163	-0.105257	1.55958	0.453147	Female genital prolapse
J05	511	1.10158	1.01368	1.18948	0.0309785	Acute obstructive laryngitis [croup] and epiglottitis	387	1.10024	0.999093	1.20138	0.0641517	Acute obstructive laryngitis [croup] and epiglottitis	124	1.10244	0.925125	1.27975	0.281026	Acute obstructive laryngitis [croup] and epiglottitis
F44	748	1.08277	1.01003	1.1555	0.0321214	Dissociative [conversion] disorders	605	1.09502	1.01401	1.17603	0.0280845	Dissociative [conversion] disorders	143	1.03085	0.865276	1.19642	0.719108	Dissociative [conversion] disorders
B68	26	0.653988	0.26537	1.04261	0.0322086	Taeniasis	22	0.675185	0.252544	1.09783	0.068536	Taeniasis	4	0.54685	-0.445309	1.53901	0.233116	Taeniasis
Q28	158	1.18741	1.02965	1.34517	0.0328335	Other congenital malformations of circulatory system	115	1.10248	0.917426	1.28754	0.301445	Other congenital malformations of circulatory system	43	1.44572	1.14516	1.74628	0.0162266	Other congenital malformations of circulatory system
B09	329	1.12639	1.01705	1.23573	0.032889	Unspecified viral infection characterized by skin and mucous membrane lesions	256	1.16828	1.0442	1.29237	0.0140176	Unspecified viral infection characterized by skin and mucous membrane lesions	73	0.990546	0.758518	1.22257	0.936048	Unspecified viral infection characterized by skin and mucous membrane lesions
R53	19495	1.01645	1.00141	1.0315	0.0335009	Malaise and fatigue	15067	1.01581	0.99856	1.03306	0.0746953	Malaise and fatigue	4428	1.01896	0.988187	1.04973	0.231594	Malaise and fatigue
O25	379	1.11713	1.01497	1.21929	0.0335791	Malnutrition in pregnancy	379	1.11713	1.01497	1.21929	0.0335777	Malnutrition in pregnancy	0	1	-2708.09	2710.09	1	Malnutrition in pregnancy
K91	2063	1.04901	1.00474	1.09328	0.0341572	Postprocedural disorders of digestive system, not elsewhere classified	1778	1.05194	1.00421	1.09967	0.0375858	Postprocedural disorders of digestive system, not elsewhere classified	285	1.03246	0.914112	1.1508	0.596811	Postprocedural disorders of digestive system, not elsewhere classified
N20	9864	1.02282	1.0019	1.04373	0.034485	Calculus of kidney and ureter	5719	1.01977	0.99246	1.04708	0.159999	Calculus of kidney and ureter	4145	1.02764	0.995063	1.06021	0.100931	Calculus of kidney and ureter
B24	34	1.44381	1.10269	1.78493	0.0348299	Unspecified human immunodeficiency virus [HIV] disease	16	1.70117	1.19254	2.2098	0.0406177	Unspecified human immunodeficiency virus [HIV] disease	18	1.25199	0.784919	1.71906	0.345647	Unspecified human immunodeficiency virus [HIV] disease
A28	85	1.2598	1.04505	1.47455	0.0350435	Other zoonotic bacterial diseases, not elsewhere classified	65	1.21748	0.971631	1.46334	0.116687	Other zoonotic bacterial diseases, not elsewhere classified	20	1.3942	0.954483	1.83392	0.138529	Other zoonotic bacterial diseases, not elsewhere classified
Q56	16	1.70286	1.20488	2.20084	0.0361589	Indeterminate sex and pseudohermaphroditism	13	1.7173	1.16013	2.27448	0.057139	Indeterminate sex and pseudohermaphroditism	3	1.73448	0.59861	2.87034	0.341974	Indeterminate sex and pseudohermaphroditism
E51	27	1.50309	1.12174	1.88444	0.0362139	Thiamine deficiency	19	1.25733	0.801359	1.71331	0.324957	Thiamine deficiency	8	2.30636	1.60538	3.00734	0.01946	Thiamine deficiency
P90	3	0.271346	-0.953418	1.49611	0.036854	Convulsions of newborn	2	0.149032	-1.42298	1.72104	0.0176238	Convulsions of newborn	1	0.070212	-649.738	649.878	0.993607	Convulsions of newborn
K22	2731	1.04178	1.00333	1.08024	0.0369389	Other diseases of oesophagus	1694	1.00246	0.953613	1.05131	0.921433	Other diseases of oesophagus	1037	1.10711	1.04482	1.1694	0.00136586	Other diseases of oesophagus
Q04	100	1.23408	1.03595	1.43221	0.0374666	Other congenital malformations of brain	57	1.3095	1.04633	1.57267	0.0446212	Other congenital malformations of brain	43	1.14319	0.841565	1.44481	0.384527	Other congenital malformations of brain
D56	20	0.623698	0.178592	1.0688	0.0376339	Thalassaemia	14	0.818275	0.287251	1.3493	0.459147	Thalassaemia	6	0.320313	-0.503146	1.14377	0.0067333	Thalassaemia
D27	9632	1.02258	1.00153	1.04364	0.0376507	Benign neoplasm of ovary	9630	1.02273	1.00167	1.04378	0.0364811	Benign neoplasm of ovary	2	0.516034	-0.925215	1.95728	0.368275	Benign neoplasm of ovary
A39	88	1.25001	1.03903	1.46099	0.0381666	Meningococcal infection	54	1.33488	1.06425	1.60551	0.0364464	Meningococcal infection	34	1.13004	0.792042	1.46805	0.478364	Meningococcal infection
T03	67	1.29087	1.04935	1.53239	0.0382677	Dislocations, sprains and strains involving multiple body regions	35	1.29067	0.955009	1.62632	0.136238	Dislocations, sprains and strains involving multiple body regions	32	1.29094	0.943124	1.63875	0.150135	Dislocations, sprains and strains involving multiple body regions
M21	26074	1.01413	1.00084	1.02742	0.0384842	Other acquired deformities of limbs	20388	1.01835	1.00311	1.0336	0.0193459	Other acquired deformities of limbs	5686	0.996874	0.969323	1.02442	0.823735	Other acquired deformities of limbs
F31	1069	1.06625	1.00541	1.12708	0.0387684	Bipolar affective disorder	752	1.06154	0.988882	1.13419	0.107179	Bipolar affective disorder	317	1.07617	0.965014	1.18733	0.195521	Bipolar affective disorder
D33	586	1.09031	1.00818	1.17243	0.0390654	Benign neoplasm of brain and other parts of central nervous system	434	1.13585	1.04031	1.2314	0.00897294	Benign neoplasm of brain and other parts of central nervous system	152	0.969886	0.808817	1.13096	0.709838	Benign neoplasm of brain and other parts of central nervous system
G03	205	1.15623	1.01778	1.29468	0.0398763	Meningitis due to other and unspecified causes	134	1.13168	0.960029	1.30332	0.157802	Meningitis due to other and unspecified causes	71	1.20462	0.970524	1.43872	0.119071	Meningitis due to other and unspecified causes
L92	1784	1.05033	1.00317	1.09749	0.0412663	Granulomatous disorders of skin and subcutaneous tissue	1307	1.0402	0.985035	1.09537	0.161402	Granulomatous disorders of skin and subcutaneous tissue	477	1.07876	0.98788	1.16965	0.102038	Granulomatous disorders of skin and subcutaneous tissue
M18	2120	1.04629	1.00266	1.08992	0.0420573	Arthrosis of first carpometacarpal joint	1744	1.04192	0.993776	1.09007	0.0945617	Arthrosis of first carpometacarpal joint	376	1.06564	0.962542	1.16875	0.226793	Arthrosis of first carpometacarpal joint
W83	7	2.16299	1.41549	2.91049	0.0430821	Other specified threats to breathing	5	2.51128	1.61011	3.41246	0.0452118	Other specified threats to breathing	2	1.5244	0.134086	2.91471	0.552277	Other specified threats to breathing
A64	713	1.07974	1.00524	1.15425	0.0435425	Unspecified sexually transmitted disease	374	1.08444	0.981466	1.18742	0.122836	Unspecified sexually transmitted disease	339	1.07209	0.963895	1.18028	0.207309	Unspecified sexually transmitted disease
O44	688	1.08125	1.00535	1.15714	0.0436561	Placenta praevia	688	1.08125	1.00536	1.15714	0.043647	Placenta praevia	0	1	-2708.09	2710.09	1	Placenta praevia
T49	5	2.56986	1.65235	3.48737	0.043772	Poisoning by topical agents primarily affecting skin and mucous membrane and by ophthalmological, otorhinolaryngological and dental drugs	2	1.91964	0.429652	3.40963	0.390974	Poisoning by topical agents primarily affecting skin and mucous membrane and by ophthalmological, otorhinolaryngological and dental drugs	3	2.85954	1.69621	4.02286	0.076698	Poisoning by topical agents primarily affecting skin and mucous membrane and by ophthalmological, otorhinolaryngological and dental drugs
I78	3751	0.966942	0.934148	0.999737	0.0445246	Diseases of capillaries	3192	0.978335	0.94272	1.01395	0.228062	Diseases of capillaries	559	0.906486	0.822315	0.990657	0.0222422	Diseases of capillaries
K46	271	1.13158	1.01087	1.25229	0.0447393	Unspecified abdominal hernia	167	1.1382	0.983977	1.29243	0.0999413	Unspecified abdominal hernia	104	1.12398	0.929418	1.31855	0.239032	Unspecified abdominal hernia
E53	1488	1.05405	1.00245	1.10566	0.045559	Deficiency of other B group vitamins	1127	1.05749	0.998161	1.11682	0.0647983	Deficiency of other B group vitamins	361	1.04901	0.944155	1.15387	0.371104	Deficiency of other B group vitamins
O16	251	1.13589	1.01024	1.26153	0.0468569	Unspecified maternal hypertension	251	1.13589	1.01025	1.26153	0.0468465	Unspecified maternal hypertension	0	1	-2708.09	2710.09	1	Unspecified maternal hypertension
C04	26	1.48197	1.09281	1.87113	0.0475653	Malignant neoplasm of floor of mouth	15	1.73268	1.2206	2.24476	0.0353906	Malignant neoplasm of floor of mouth	11	1.21256	0.607122	1.818	0.532667	Malignant neoplasm of floor of mouth
M68	713	1.0778	1.00335	1.15224	0.0485686	Disorders of synovium and tendon in diseases classified elsewhere	481	1.05822	0.96747	1.14898	0.221629	Disorders of synovium and tendon in diseases classified elsewhere	232	1.11876	0.988568	1.24896	0.0911322	Disorders of synovium and tendon in diseases classified elsewhere
R58	195	1.15355	1.01138	1.29571	0.0489122	Haemorrhage, not elsewhere classified	120	1.09783	0.916342	1.27932	0.313454	Haemorrhage, not elsewhere classified	75	1.24475	1.01612	1.47339	0.0605347	Haemorrhage, not elsewhere classified
K07	17477	0.982387	0.964698	1.00008	0.0489627	Dentofacial anomalies [including malocclusion]	12730	0.988256	0.967301	1.00921	0.269191	Dentofacial anomalies [including malocclusion]	4747	0.967257	0.934292	1.00022	0.0477661	Dentofacial anomalies [including malocclusion]
R20	1818	1.04791	1.00121	1.0946	0.0494993	Disturbances of skin sensation	1301	1.03665	0.981392	1.09192	0.201685	Disturbances of skin sensation	517	1.0767	0.989419	1.16399	0.0970054	Disturbances of skin sensation
Q92	15	1.67118	1.15867	2.18369	0.0495409	Other trisomies and partial trisomies of the autosomes, not elsewhere classified	10	1.58218	0.95123	2.21313	0.154088	Other trisomies and partial trisomies of the autosomes, not elsewhere classified	5	1.8535	0.971035	2.73597	0.170514	Other trisomies and partial trisomies of the autosomes, not elsewhere classified
H68	10399	1.02022	1.00021	1.04023	0.0499462	Eustachian salpingitis and obstruction	7689	1.01811	0.994748	1.04147	0.132143	Eustachian salpingitis and obstruction	2710	1.02596	0.987146	1.06478	0.195585	Eustachian salpingitis and obstruction
H54	1658	1.05027	1.00107	1.09946	0.0506947	Blindness and low vision	1079	1.03422	0.973224	1.09522	0.279604	Blindness and low vision	579	1.08136	0.998121	1.16461	0.0655027	Blindness and low vision
O02	6953	1.02484	1.00016	1.04953	0.0513296	Other abnormal products of conception	6953	1.02484	1.00016	1.04952	0.0513291	Other abnormal products of conception	0	1	-2708.09	2710.09	1	Other abnormal products of conception
T36	35	1.39567	1.06016	1.73119	0.0514758	Poisoning by systemic antibiotics	30	1.41202	1.04992	1.77411	0.0618225	Poisoning by systemic antibiotics	5	1.28701	0.410477	2.16354	0.57261	Poisoning by systemic antibiotics
J46	207	1.14691	1.00893	1.2849	0.0515314	Status asthmaticus	148	1.22039	1.05685	1.38393	0.0169849	Status asthmaticus	59	0.980012	0.721855	1.23817	0.878171	Status asthmaticus
B21	8	2.0066	1.30483	2.70837	0.05176	Human immunodeficiency virus [HIV] disease resulting in malignant neoplasms	5	3.1754	2.27486	4.07595	0.0119112	Human immunodeficiency virus [HIV] disease resulting in malignant neoplasms	3	1.00261	-0.15027	2.15549	0.996464	Human immunodeficiency virus [HIV] disease resulting in malignant neoplasms
R94	995	1.06432	1.00135	1.1273	0.0523569	Abnormal results of function studies	540	1.05228	0.966744	1.13782	0.24293	Abnormal results of function studies	455	1.07606	0.982902	1.16922	0.122991	Abnormal results of function studies
F45	29931	1.0125	0.99994	1.02507	0.0525633	Somatoform disorders	22668	1.01767	1.00307	1.03228	0.0187305	Somatoform disorders	7263	0.996495	0.971815	1.02118	0.780372	Somatoform disorders
G40	4700	1.02937	1.00006	1.05868	0.0528838	Epilepsy	2840	1.03279	0.995106	1.07048	0.0933232	Epilepsy	1860	1.02632	0.979664	1.07298	0.275101	Epilepsy
X42	47	1.32922	1.04011	1.61833	0.0536811	Accidental poisoning by and exposure to narcotics and psychodysleptics [hallucinogens], not elsewhere classified	24	1.12857	0.723195	1.53394	0.558686	Accidental poisoning by and exposure to narcotics and psychodysleptics [hallucinogens], not elsewhere classified	23	1.56628	1.15267	1.9799	0.0334798	Accidental poisoning by and exposure to narcotics and psychodysleptics [hallucinogens], not elsewhere classified
E90	49	1.32146	1.03785	1.60507	0.054067		38	1.37954	1.05654	1.70254	0.0508871		11	1.14738	0.551434	1.74332	0.65116
B97	9848	1.02074	0.999804	1.04168	0.0546332	Viral agents as the cause of diseases classified to other chapters	9441	1.01772	0.996276	1.03917	0.1084	Viral agents as the cause of diseases classified to other chapters	407	1.09174	0.993398	1.19009	0.0802312	Viral agents as the cause of diseases classified to other chapters
L98	6299	1.02527	0.999811	1.05072	0.0546958	Other disorders of skin and subcutaneous tissue, not elsewhere classified	4483	1.02548	0.995239	1.05572	0.102945	Other disorders of skin and subcutaneous tissue, not elsewhere classified	1816	1.02546	0.978278	1.07265	0.296275	Other disorders of skin and subcutaneous tissue, not elsewhere classified
E65	240	1.13392	1.0057	1.26215	0.0547183	Localized adiposity	210	1.11721	0.980039	1.25438	0.113265	Localized adiposity	30	1.24571	0.885236	1.60618	0.232244	Localized adiposity
Y11	17	1.59959	1.11812	2.08106	0.0558396	Poisoning by and exposure to antiepileptic, sedative-hypnotic, antiparkinsonism and psychotropic drugs, not elsewhere classified, undetermined intent	11	1.54812	0.947075	2.14917	0.154104	Poisoning by and exposure to antiepileptic, sedative-hypnotic, antiparkinsonism and psychotropic drugs, not elsewhere classified, undetermined intent	6	1.69522	0.889393	2.50106	0.199216	Poisoning by and exposure to antiepileptic, sedative-hypnotic, antiparkinsonism and psychotropic drugs, not elsewhere classified, undetermined intent
K83	2110	1.04346	0.999819	1.0871	0.0560515	Other diseases of biliary tract	1673	1.04272	0.993625	1.09181	0.0949073	Other diseases of biliary tract	437	1.04713	0.951752	1.1425	0.343968	Other diseases of biliary tract
N48	4748	1.02934	0.99955	1.05914	0.0570894	Other disorders of penis	34	1.21134	0.870725	1.55195	0.269919	Other disorders of penis	4714	1.02801	0.998104	1.05792	0.0702146	Other disorders of penis
M92	2348	1.04133	0.999599	1.08306	0.0571528	Other juvenile osteochondrosis	1095	1.059	0.998328	1.11968	0.0640422	Other juvenile osteochondrosis	1253	1.02533	0.967699	1.08296	0.394923	Other juvenile osteochondrosis
R40	688	0.929206	0.853367	1.00504	0.0577474	Somnolence, stupor and coma	425	0.970371	0.8738	1.06694	0.541567	Somnolence, stupor and coma	263	0.866341	0.743813	0.98887	0.0217287	Somnolence, stupor and coma
L20	16223	1.01594	0.999546	1.03234	0.058665	Atopic dermatitis	12064	1.02096	1.00182	1.04009	0.0336699	Atopic dermatitis	4159	1.00246	0.970628	1.0343	0.879686	Atopic dermatitis
Y59	17	1.5934	1.10995	2.07684	0.0589261	Other and unspecified vaccines and biological substances	14	1.82843	1.29249	2.36437	0.0273186	Other and unspecified vaccines and biological substances	3	0.874248	-0.25653	2.00503	0.815806	Other and unspecified vaccines and biological substances
R71	307	1.11515	1.00203	1.22826	0.0589642	Abnormality of red blood cells	158	1.1139	0.956004	1.2718	0.180574	Abnormality of red blood cells	149	1.11529	0.95323	1.27736	0.186946	Abnormality of red blood cells
C84	48	1.3172	1.03083	1.60357	0.0593442	Peripheral and cutaneous T-cell lymphomas	31	1.56651	1.20942	1.9236	0.0137526	Peripheral and cutaneous T-cell lymphomas	17	0.959526	0.472642	1.44641	0.867904	Peripheral and cutaneous T-cell lymphomas
P55	10	0.547921	-0.0775112	1.17335	0.0593775	Haemolytic disease of fetus and newborn	10	0.547921	-0.0774911	1.17333	0.0593693	Haemolytic disease of fetus and newborn	0	1	-2708.09	2710.09	1	Haemolytic disease of fetus and newborn
O61	394	1.10109	1.00091	1.20128	0.0595615	Failed induction of labour	394	1.10109	1.00091	1.20128	0.0595603	Failed induction of labour	0	1	-2708.09	2710.09	1	Failed induction of labour
D01	144	0.852752	0.686767	1.01874	0.0599865	Carcinoma in situ of other and unspecified digestive organs	95	0.831092	0.626886	1.0353	0.075766	Carcinoma in situ of other and unspecified digestive organs	49	0.892505	0.605614	1.1794	0.437192	Carcinoma in situ of other and unspecified digestive organs
R69	335	1.10925	1.00089	1.2176	0.0607335	Unknown and unspecified causes of morbidity	227	1.08541	0.953605	1.21722	0.222938	Unknown and unspecified causes of morbidity	108	1.1596	0.969361	1.34983	0.127112	Unknown and unspecified causes of morbidity
E06	16075	1.01608	0.999404	1.03275	0.0608057	Thyroiditis	14950	1.01453	0.997167	1.03189	0.103444	Thyroiditis	1125	1.03562	0.975937	1.0953	0.250388	Thyroiditis
H15	1819	0.956284	0.909524	1.00304	0.0609817	Disorders of sclera	1343	0.940197	0.885716	0.994679	0.0265243	Disorders of sclera	476	1.00182	0.910743	1.09289	0.96881	Disorders of sclera
D37	1095	1.05933	0.999017	1.11965	0.0610636	Neoplasm of uncertain or unknown behaviour of oral cavity and digestive organs	756	1.05541	0.982842	1.12798	0.145231	Neoplasm of uncertain or unknown behaviour of oral cavity and digestive organs	339	1.0701	0.961348	1.17884	0.222067	Neoplasm of uncertain or unknown behaviour of oral cavity and digestive organs
X70	100	1.20833	1.01011	1.40654	0.0613123	Intentional self-harm by hanging, strangulation and suffocation	33	1.14802	0.801813	1.49422	0.434521	Intentional self-harm by hanging, strangulation and suffocation	67	1.2381	0.996234	1.47996	0.0834943	Intentional self-harm by hanging, strangulation and suffocation
B60	137	1.17537	1.00602	1.34473	0.0614688	Other protozoal diseases, not elsewhere classified	103	1.20418	1.00857	1.39978	0.0626474	Other protozoal diseases, not elsewhere classified	34	1.0923	0.753054	1.43155	0.609998	Other protozoal diseases, not elsewhere classified
O15	27	0.696388	0.315436	1.07734	0.062644	Eclampsia	27	0.696388	0.31544	1.07734	0.0626412	Eclampsia	0	1	-2708.09	2710.09	1	Eclampsia
L71	9716	0.98056	0.959807	1.00131	0.0637308	Rosacea	8439	0.980492	0.958137	1.00285	0.084119	Rosacea	1277	0.98506	0.929056	1.04106	0.598315	Rosacea
X62	67	1.25733	1.01518	1.49948	0.0638139	Intentional self-poisoning by and exposure to narcotics and psychodysleptics [hallucinogens], not elsewhere classified	37	1.37323	1.04595	1.70051	0.0575047	Intentional self-poisoning by and exposure to narcotics and psychodysleptics [hallucinogens], not elsewhere classified	30	1.12468	0.763057	1.48631	0.524218	Intentional self-poisoning by and exposure to narcotics and psychodysleptics [hallucinogens], not elsewhere classified
M09	74	1.24253	1.01214	1.47291	0.0646914	Juvenile arthritis in diseases classified elsewhere	56	1.31889	1.05343	1.58436	0.040991	Juvenile arthritis in diseases classified elsewhere	18	1.04197	0.575488	1.50845	0.862857	Juvenile arthritis in diseases classified elsewhere
F38	1391	1.05158	0.998149	1.10501	0.0650472	Other mood [affective] disorders	1102	1.05834	0.998223	1.11845	0.0645103	Other mood [affective] disorders	289	1.02487	0.908138	1.1416	0.680004	Other mood [affective] disorders
E71	28	0.703662	0.329281	1.07804	0.0657709	Disorders of branched-chain amino-acid metabolism and fatty-acid metabolism	21	0.642611	0.2105	1.07472	0.0448737	Disorders of branched-chain amino-acid metabolism and fatty-acid metabolism	7	0.922076	0.15769	1.68646	0.83521	Disorders of branched-chain amino-acid metabolism and fatty-acid metabolism
L10	170	0.867088	0.714844	1.01933	0.0663532	Pemphigus	114	0.907286	0.721241	1.09333	0.305346	Pemphigus	56	0.793173	0.527411	1.05894	0.0874718	Pemphigus
D38	679	1.07437	0.99774	1.15099	0.0665364	Neoplasm of uncertain or unknown behaviour of middle ear and respiratory and intrathoracic organs	369	1.04502	0.941315	1.14872	0.405271	Neoplasm of uncertain or unknown behaviour of middle ear and respiratory and intrathoracic organs	310	1.11424	1.00041	1.22807	0.0625148	Neoplasm of uncertain or unknown behaviour of middle ear and respiratory and intrathoracic organs
J15	6929	1.02311	0.998694	1.04753	0.0666458	Bacterial pneumonia, not elsewhere classified	4290	1.03135	1.00036	1.06234	0.0508935	Bacterial pneumonia, not elsewhere classified	2639	1.01149	0.971744	1.05124	0.573124	Bacterial pneumonia, not elsewhere classified
A15	887	1.06509	0.997694	1.13249	0.0666736	Respiratory tuberculosis, bacteriologically and histologically confirmed	550	1.05128	0.96556	1.13701	0.252838	Respiratory tuberculosis, bacteriologically and histologically confirmed	337	1.08898	0.979833	1.19812	0.12584	Respiratory tuberculosis, bacteriologically and histologically confirmed
Q11	55	1.28416	1.01658	1.55175	0.0669536	Anophthalmos, microphthalmos and macrophthalmos	29	1.47537	1.10508	1.84565	0.039537	Anophthalmos, microphthalmos and macrophthalmos	26	1.11193	0.722526	1.50134	0.59332	Anophthalmos, microphthalmos and macrophthalmos
Z88	240	1.12655	0.998391	1.25471	0.0683987	Personal history of allergy to drugs, medicaments and biological substances	188	1.21792	1.07298	1.36287	0.00767955	Personal history of allergy to drugs, medicaments and biological substances	52	0.851564	0.577056	1.12607	0.25127	Personal history of allergy to drugs, medicaments and biological substances
G25	3831	1.03059	0.998151	1.06303	0.0686747	Other extrapyramidal and movement disorders	2527	1.03875	0.99871	1.0788	0.0627416	Other extrapyramidal and movement disorders	1304	1.01221	0.956849	1.06758	0.667363	Other extrapyramidal and movement disorders
C38	44	1.31954	1.02072	1.61835	0.0689484	Malignant neoplasm of heart, mediastinum and pleura	23	1.40403	0.989129	1.81894	0.108917	Malignant neoplasm of heart, mediastinum and pleura	21	1.24393	0.811295	1.67657	0.322723	Malignant neoplasm of heart, mediastinum and pleura
K62	4445	1.0284	0.998201	1.0586	0.0691318	Other diseases of anus and rectum	3006	1.02523	0.988444	1.06202	0.184297	Other diseases of anus and rectum	1439	1.03345	0.98055	1.08635	0.222809	Other diseases of anus and rectum
K10	13537	1.01647	0.99877	1.03418	0.0704548	Other diseases of jaws	9473	1.02569	1.00447	1.04692	0.0191341	Other diseases of jaws	4064	0.996177	0.964059	1.0283	0.815187	Other diseases of jaws
L85	6551	0.977284	0.952326	1.00224	0.0711467	Other epidermal thickening	4881	0.995506	0.966528	1.02448	0.760646	Other epidermal thickening	1670	0.92778	0.878618	0.976942	0.00280301	Other epidermal thickening
Q83	150	0.862001	0.699967	1.02404	0.0724513	Congenital malformations of breast	143	0.84714	0.681151	1.01313	0.0501327	Congenital malformations of breast	7	1.22499	0.478735	1.97124	0.59404	Congenital malformations of breast
I30	248	0.890718	0.764224	1.01721	0.0729428	Acute pericarditis	172	0.880508	0.728234	1.03278	0.101424	Acute pericarditis	76	0.915179	0.687539	1.14282	0.445368	Acute pericarditis
R03	18877	1.01398	0.998775	1.02918	0.0735185	Abnormal blood-pressure reading, without diagnosis	11425	1.02272	1.0032	1.04224	0.0240908	Abnormal blood-pressure reading, without diagnosis	7452	0.998529	0.974207	1.02285	0.905569	Abnormal blood-pressure reading, without diagnosis
A48	246	1.12205	0.995614	1.24848	0.0742343	Other bacterial diseases, not elsewhere classified	152	1.0684	0.907346	1.22945	0.420728	Other bacterial diseases, not elsewhere classified	94	1.21452	1.01067	1.41837	0.0616706	Other bacterial diseases, not elsewhere classified
J93	396	1.09464	0.994994	1.19429	0.0752997	Pneumothorax	132	1.18651	1.01357	1.35945	0.0526023	Pneumothorax	264	1.05109	0.929083	1.1731	0.423421	Pneumothorax
H51	228	0.888075	0.756714	1.01944	0.0765482	Other disorders of binocular movement	163	0.881955	0.726669	1.03724	0.112859	Other disorders of binocular movement	65	0.905573	0.65967	1.15148	0.429186	Other disorders of binocular movement
A31	813	1.06496	0.99523	1.13469	0.0768814	Infection due to other mycobacteria	779	1.079	1.00775	1.15025	0.0364805	Infection due to other mycobacteria	34	0.79137	0.450963	1.13178	0.177893	Infection due to other mycobacteria
N50	7299	0.978072	0.953502	1.00264	0.0769526	Other disorders of male genital organs	13	0.92011	0.369544	1.47068	0.766916	Other disorders of male genital organs	7286	0.978179	0.953583	1.00278	0.0787276	Other disorders of male genital organs
T56	18	1.52829	1.05765	1.99893	0.077329	Toxic effect of metals	12	1.34305	0.766561	1.91954	0.31597	Toxic effect of metals	6	2.00186	1.18184	2.82189	0.0971233	Toxic effect of metals
C63	16	0.638062	0.139066	1.13706	0.0775848	Malignant neoplasm of other and unspecified male genital organs	2	0.631579	-0.785359	2.04852	0.525002	Malignant neoplasm of other and unspecified male genital organs	14	0.635777	0.100994	1.17056	0.0969301	Malignant neoplasm of other and unspecified male genital organs
G97	233	1.12395	0.994056	1.25384	0.0778736	Postprocedural disorders of nervous system, not elsewhere classified	180	1.10821	0.960283	1.25614	0.173396	Postprocedural disorders of nervous system, not elsewhere classified	53	1.18017	0.908814	1.45153	0.231483	Postprocedural disorders of nervous system, not elsewhere classified
C05	16	1.55995	1.06533	2.05456	0.0780669	Malignant neoplasm of palate	7	0.759064	0.00982951	1.5083	0.470817	Malignant neoplasm of palate	9	2.68788	2.04215	3.33362	0.00268956	Malignant neoplasm of palate
D52	1019	1.05763	0.995282	1.11997	0.0781689	Folate deficiency anaemia	757	1.0301	0.957746	1.10245	0.421796	Folate deficiency anaemia	262	1.15633	1.03299	1.27966	0.0209848	Folate deficiency anaemia
I38	37	0.745227	0.417175	1.07328	0.0789257	Endocarditis, valve unspecified	20	0.584187	0.142878	1.0255	0.0169697	Endocarditis, valve unspecified	17	0.999661	0.517013	1.48231	0.998902	Endocarditis, valve unspecified
T66	9	1.80751	1.14488	2.47014	0.0799575	Unspecified effects of radiation	4	1.57543	0.574909	2.57595	0.373245	Unspecified effects of radiation	5	1.95745	1.07676	2.83814	0.134978	Unspecified effects of radiation
Y14	16	1.55604	1.06086	2.05122	0.0801082	Poisoning by and exposure to other and unspecified drugs, medicaments and biological substances, undetermined intent	10	1.79909	1.16927	2.4289	0.0676051	Poisoning by and exposure to other and unspecified drugs, medicaments and biological substances, undetermined intent	6	1.22784	0.421746	2.03393	0.617728	Poisoning by and exposure to other and unspecified drugs, medicaments and biological substances, undetermined intent
R30	4578	1.02681	0.997167	1.05646	0.080226	Pain associated with micturition	2940	1.03865	1.00164	1.07565	0.0446318	Pain associated with micturition	1638	1.01027	0.960623	1.05991	0.686717	Pain associated with micturition
L57	3799	0.97079	0.937558	1.00402	0.0803945	Skin changes due to chronic exposure to nonionizing radiation	2956	0.974381	0.936672	1.01209	0.177351	Skin changes due to chronic exposure to nonionizing radiation	843	0.95877	0.888462	1.02908	0.240498	Skin changes due to chronic exposure to nonionizing radiation
M20	13319	1.01641	0.998117	1.03471	0.0811573	Acquired deformities of fingers and toes	11827	1.01976	1.00021	1.0393	0.0497773	Acquired deformities of fingers and toes	1492	0.991359	0.939173	1.04354	0.744449	Acquired deformities of fingers and toes
J13	335	1.10147	0.992764	1.21018	0.0814131	Pneumonia due to Streptococcus pneumoniae	170	1.08975	0.937083	1.24242	0.269834	Pneumonia due to Streptococcus pneumoniae	165	1.11671	0.961647	1.27177	0.162928	Pneumonia due to Streptococcus pneumoniae
R91	437	1.08838	0.993041	1.18372	0.0816704	Abnormal findings on diagnostic imaging of lung	276	1.1015	0.981441	1.22155	0.114516	Abnormal findings on diagnostic imaging of lung	161	1.06779	0.910803	1.22478	0.412823	Abnormal findings on diagnostic imaging of lung
C45	14	1.60192	1.07072	2.13313	0.0821041	Mesothelioma	8	1.39765	0.690281	2.10502	0.353588	Mesothelioma	6	1.93466	1.13708	2.73224	0.104858	Mesothelioma
N40	13254	0.978444	0.953788	1.0031	0.0832151	Hyperplasia of prostate	68	0.988277	0.747367	1.22919	0.923569	Hyperplasia of prostate	13186	0.978053	0.95316	1.00295	0.0805865	Hyperplasia of prostate
O66	1040	1.05614	0.994209	1.11808	0.0838719	Other obstructed labour	1040	1.05614	0.994209	1.11808	0.0838705	Other obstructed labour	0	1	-2708.09	2710.09	1	Other obstructed labour
Q26	26	1.40922	1.01987	1.79857	0.0841923	Congenital malformations of great veins	19	1.39199	0.936601	1.84737	0.154596	Congenital malformations of great veins	7	1.44465	0.702299	2.18701	0.331416	Congenital malformations of great veins
I85	203	1.13096	0.991077	1.27084	0.08464	Oesophageal varices	101	1.18265	0.98392	1.38138	0.0980189	Oesophageal varices	102	1.07923	0.881393	1.27707	0.450004	Oesophageal varices
J16	1680	1.04363	0.994998	1.09227	0.0852274	Pneumonia due to other infectious organisms, not elsewhere classified	1066	1.0572	0.996071	1.11834	0.0745077	Pneumonia due to other infectious organisms, not elsewhere classified	614	1.02096	0.940602	1.10131	0.612921	Pneumonia due to other infectious organisms, not elsewhere classified
I37	81	0.824335	0.603905	1.04476	0.0858539	Pulmonary valve disorders	43	0.980486	0.677688	1.28328	0.898493	Pulmonary valve disorders	38	0.678365	0.356588	1.00014	0.0180885	Pulmonary valve disorders
G13	37	1.33187	1.00475	1.659	0.0859607	Systemic atrophies primarily affecting central nervous system in diseases classified elsewhere	20	1.39942	0.95479	1.84404	0.1385	Systemic atrophies primarily affecting central nervous system in diseases classified elsewhere	17	1.25982	0.777997	1.74164	0.347446	Systemic atrophies primarily affecting central nervous system in diseases classified elsewhere
A03	860	0.941911	0.873485	1.01034	0.0864936	Shigellosis	600	0.947094	0.865045	1.02914	0.194125	Shigellosis	260	0.930692	0.806372	1.05501	0.25747	Shigellosis
C00	37	1.33255	1.00418	1.66091	0.0865917	Malignant neoplasm of lip	15	1.19061	0.676197	1.70502	0.506218	Malignant neoplasm of lip	22	1.4374	1.01102	1.86377	0.0953357	Malignant neoplasm of lip
B90	1511	1.04615	0.994483	1.09781	0.0869847	Sequelae of tuberculosis	937	1.06109	0.995554	1.12662	0.0761643	Sequelae of tuberculosis	574	1.02253	0.938551	1.10651	0.603061	Sequelae of tuberculosis
F01	985	1.06089	0.993155	1.12863	0.0871948	Vascular dementia	634	1.08556	1.00077	1.17035	0.0577218	Vascular dementia	351	1.02041	0.907374	1.13344	0.726112	Vascular dementia
R16	473	1.08273	0.991408	1.17405	0.0880174	Hepatomegaly and splenomegaly, not elsewhere classified	294	1.04786	0.931917	1.1638	0.429348	Hepatomegaly and splenomegaly, not elsewhere classified	179	1.14221	0.994146	1.29028	0.0783866	Hepatomegaly and splenomegaly, not elsewhere classified
B06	4232	0.972018	0.939392	1.00464	0.0882027	Rubella [German measles]	3350	0.960695	0.923738	0.997653	0.0334577	Rubella [German measles]	882	1.01257	0.943091	1.08204	0.724592	Rubella [German measles]
H27	732	1.06696	0.992416	1.14151	0.0883506	Other disorders of lens	440	1.07008	0.973678	1.16648	0.168478	Other disorders of lens	292	1.06069	0.943062	1.17832	0.326213	Other disorders of lens
B22	14	1.58414	1.05435	2.11394	0.0887647	Human immunodeficiency virus [HIV] disease resulting in other specified diseases	7	1.06335	0.311711	1.815	0.87274	Human immunodeficiency virus [HIV] disease resulting in other specified diseases	7	2.36544	1.6259	3.10499	0.0225008	Human immunodeficiency virus [HIV] disease resulting in other specified diseases
T65	116	1.17253	0.988741	1.35632	0.089623	Toxic effect of other and unspecified substances	63	1.19536	0.945483	1.44523	0.161599	Toxic effect of other and unspecified substances	53	1.14227	0.870811	1.41373	0.336842	Toxic effect of other and unspecified substances
N17	1028	1.05575	0.993054	1.11845	0.0898826	Acute renal failure	530	1.01344	0.926306	1.10058	0.763906	Acute renal failure	498	1.10399	1.01387	1.19411	0.0314196	Acute renal failure
K92	2053	1.03888	0.994741	1.08302	0.0903141	Other diseases of digestive system	1209	1.036	0.978471	1.09354	0.228199	Other diseases of digestive system	844	1.04294	0.974067	1.11182	0.231496	Other diseases of digestive system
N46	4641	1.02644	0.996228	1.05665	0.0904589	Male infertility	12	0.837736	0.266447	1.40903	0.543561	Male infertility	4629	1.02703	0.996775	1.05728	0.0840181	Male infertility
G32	76	1.21702	0.989119	1.44492	0.0911942	Other degenerative disorders of nervous system in diseases classified elsewhere	47	1.06399	0.774426	1.35355	0.674612	Other degenerative disorders of nervous system in diseases classified elsewhere	29	1.52035	1.15145	1.88925	0.0260244	Other degenerative disorders of nervous system in diseases classified elsewhere
Y22	3	2.88083	1.65276	4.10891	0.0912781	Handgun discharge, undetermined intent	0	1	-1963.93	1965.93	1	Handgun discharge, undetermined intent	3	2.88083	1.65276	4.10891	0.0912781	Handgun discharge, undetermined intent
K11	2528	1.03451	0.99482	1.07421	0.093841	Diseases of salivary glands	1763	1.02277	0.975174	1.07036	0.353859	Diseases of salivary glands	765	1.06188	0.989972	1.1338	0.101723	Diseases of salivary glands
O28	4830	1.02547	0.996047	1.0549	0.0938474	Abnormal findings on antenatal screening of mother	4829	1.02538	0.995948	1.05481	0.0951078	Abnormal findings on antenatal screening of mother	1	1.87498	-0.31442	4.06438	0.573616	Abnormal findings on antenatal screening of mother
C06	24	1.41136	1.00731	1.81541	0.0946433	Malignant neoplasm of other and unspecified parts of mouth	14	1.2636	0.733254	1.79394	0.387225	Malignant neoplasm of other and unspecified parts of mouth	10	1.64424	1.02061	2.26786	0.118077	Malignant neoplasm of other and unspecified parts of mouth
O88	21	0.692652	0.260107	1.1252	0.0961074	Obstetric embolism	21	0.692652	0.260108	1.1252	0.0961063	Obstetric embolism	0	1	-2708.09	2710.09	1	Obstetric embolism
G93	3106	1.03086	0.994984	1.06674	0.0968153	Other disorders of brain	2208	1.06461	1.02199	1.10722	0.00398254	Other disorders of brain	898	0.953947	0.887366	1.02053	0.16517	Other disorders of brain
P03	10	1.70038	1.07255	2.3282	0.0974675	Fetus and newborn affected by other complications of labour and delivery	5	1.83713	0.92475	2.74952	0.191362	Fetus and newborn affected by other complications of labour and delivery	5	1.57518	0.709451	2.44092	0.303626	Fetus and newborn affected by other complications of labour and delivery
N27	97	0.843258	0.641584	1.04493	0.097548	Small kidney of unknown cause	66	0.889773	0.645259	1.13429	0.349185	Small kidney of unknown cause	31	0.751776	0.394591	1.10896	0.117435	Small kidney of unknown cause
Q97	15	1.53899	1.02864	2.04933	0.0977719	Other sex chromosome abnormalities, female phenotype, not elsewhere classified	14	1.26625	0.737499	1.795	0.381554	Other sex chromosome abnormalities, female phenotype, not elsewhere classified	1	5.27851e+07	5.27851e+07	5.27852e+07	0.517451	Other sex chromosome abnormalities, female phenotype, not elsewhere classified
X83	15	1.53889	1.02779	2.04999	0.0983168	Intentional self-harm by other specified means	8	1.57716	0.871548	2.28276	0.205654	Intentional self-harm by other specified means	7	1.49133	0.74817	2.23448	0.291847	Intentional self-harm by other specified means
R22	6093	1.02193	0.99614	1.04771	0.099225	Localized swelling, mass and lump of skin and subcutaneous tissue	4185	1.03221	1.00105	1.06337	0.0461313	Localized swelling, mass and lump of skin and subcutaneous tissue	1908	0.999309	0.953341	1.04528	0.976485	Localized swelling, mass and lump of skin and subcutaneous tissue
O46	397	1.08756	0.98762	1.18751	0.0997319	Antepartum haemorrhage, not elsewhere classified	397	1.08756	0.987621	1.18751	0.0997298	Antepartum haemorrhage, not elsewhere classified	0	1	-2708.09	2710.09	1	Antepartum haemorrhage, not elsewhere classified
M91	441	0.923705	0.829195	1.01821	0.0997875	Juvenile osteochondrosis of hip and pelvis	279	0.879545	0.760607	0.998483	0.034421	Juvenile osteochondrosis of hip and pelvis	162	1.00295	0.847573	1.15832	0.970401	Juvenile osteochondrosis of hip and pelvis
D10	1772	1.04053	0.993197	1.08787	0.0999276	Benign neoplasm of mouth and pharynx	1239	1.04198	0.98529	1.09866	0.155102	Benign neoplasm of mouth and pharynx	533	1.03634	0.950311	1.12238	0.41605	Benign neoplasm of mouth and pharynx
A52	57	1.24561	0.983291	1.50794	0.100798	Late syphilis	39	1.50455	1.1866	1.8225	0.0117982	Late syphilis	18	0.828255	0.360627	1.29588	0.429647	Late syphilis
R18	476	1.0796	0.988074	1.17112	0.100974	Ascites	281	1.14348	1.02446	1.26251	0.0272519	Ascites	195	0.993759	0.849683	1.13784	0.93213	Ascites
J70	99	0.846112	0.646393	1.04583	0.101024	Respiratory conditions due to other external agents	51	0.956563	0.678712	1.23441	0.754078	Respiratory conditions due to other external agents	48	0.74612	0.459052	1.03319	0.0455423	Respiratory conditions due to other external agents
O70	18296	0.986296	0.969748	1.00284	0.102175	Perineal laceration during delivery	18296	0.986296	0.969748	1.00284	0.10217	Perineal laceration during delivery	0	1	-2708.09	2710.09	1	Perineal laceration during delivery
B43	51	1.2591	0.981996	1.5362	0.103178	Chromomycosis and phaeomycotic abscess	37	1.15913	0.833452	1.48482	0.374154	Chromomycosis and phaeomycotic abscess	14	1.5648	1.04134	2.08826	0.0936283	Chromomycosis and phaeomycotic abscess
B77	2565	1.03331	0.993858	1.07277	0.103537	Ascariasis	1989	1.04046	0.995565	1.08535	0.0833539	Ascariasis	576	1.00919	0.926456	1.09192	0.828444	Ascariasis
F59	29	1.35509	0.988396	1.72178	0.104335	Unspecified behavioural syndromes associated with physiological disturbances and physical factors	19	1.32891	0.873798	1.78402	0.220715	Unspecified behavioural syndromes associated with physiological disturbances and physical factors	10	1.45031	0.82825	2.07238	0.241436	Unspecified behavioural syndromes associated with physiological disturbances and physical factors
I71	593	1.07075	0.98814	1.15336	0.104826	Aortic aneurysm and dissection	174	1.27791	1.12676	1.42905	0.00147279	Aortic aneurysm and dissection	419	0.992425	0.893618	1.09123	0.880104	Aortic aneurysm and dissection
G11	104	1.17481	0.979842	1.36977	0.10532	Hereditary ataxia	62	1.24255	0.989689	1.49541	0.0923143	Hereditary ataxia	42	1.08016	0.774011	1.3863	0.621553	Hereditary ataxia
D25	25008	1.01196	0.997572	1.02635	0.10533	Leiomyoma of uterus	25007	1.01194	0.997553	1.02633	0.105871	Leiomyoma of uterus	1	1.62836	-0.53296	3.78968	0.658376	Leiomyoma of uterus
O83	99	1.17927	0.979589	1.37895	0.105542	Other assisted single delivery	98	1.17661	0.975874	1.37735	0.112286	Other assisted single delivery	1	1.66067	-0.876497	4.19784	0.695179	Other assisted single delivery
Y82	12	1.60462	1.02987	2.17936	0.106822	Other and unspecified medical devices associated with adverse incidents	7	1.32978	0.577172	2.08239	0.457932	Other and unspecified medical devices associated with adverse incidents	5	2.2222	1.31858	3.12581	0.0832764	Other and unspecified medical devices associated with adverse incidents
M00	517	1.07443	0.987098	1.16176	0.10714	Pyogenic arthritis	322	1.07938	0.968536	1.19022	0.176792	Pyogenic arthritis	195	1.0659	0.924028	1.20777	0.377947	Pyogenic arthritis
H43	9218	0.982146	0.960211	1.00408	0.107455	Disorders of vitreous body	7111	0.991126	0.966018	1.01623	0.486561	Disorders of vitreous body	2107	0.953258	0.908141	0.998375	0.0375619	Disorders of vitreous body
I64	356	1.09195	0.984716	1.19917	0.107879	Stroke, not specified as haemorrhage or infarction	201	1.05418	0.911659	1.1967	0.468065	Stroke, not specified as haemorrhage or infarction	155	1.14088	0.978051	1.30371	0.112627	Stroke, not specified as haemorrhage or infarction
K03	11777	0.982835	0.961714	1.00396	0.108098	Other diseases of hard tissues of teeth	7916	0.986675	0.960778	1.01257	0.309989	Other diseases of hard tissues of teeth	3861	0.974542	0.938019	1.01106	0.166389	Other diseases of hard tissues of teeth
F40	3738	1.02721	0.994441	1.05997	0.108329	Phobic anxiety disorders	2776	1.03077	0.992676	1.06887	0.118925	Phobic anxiety disorders	962	1.0161	0.951884	1.08032	0.625881	Phobic anxiety disorders
B94	419	1.08252	0.985597	1.17943	0.108837	Sequelae of other and unspecified infectious and parasitic diseases	304	1.12715	1.01329	1.24102	0.0393695	Sequelae of other and unspecified infectious and parasitic diseases	115	0.974684	0.789619	1.15975	0.785948	Sequelae of other and unspecified infectious and parasitic diseases
E23	396	1.08491	0.985226	1.18459	0.109068	Hypofunction and other disorders of pituitary gland	242	1.01899	0.891267	1.14671	0.772819	Hypofunction and other disorders of pituitary gland	154	1.19635	1.03715	1.35555	0.0273036	Hypofunction and other disorders of pituitary gland
M61	129	1.15258	0.978091	1.32707	0.110693	Calcification and ossification of muscle	76	1.22675	0.998735	1.45477	0.0789627	Calcification and ossification of muscle	53	1.05642	0.784558	1.32828	0.692329	Calcification and ossification of muscle
F89	12	1.59195	1.02002	2.16387	0.111065	Unspecified disorder of psychological development	7	1.63308	0.884973	2.3812	0.198793	Unspecified disorder of psychological development	5	1.5249	0.646444	2.40335	0.346499	Unspecified disorder of psychological development
H44	1588	0.960059	0.909908	1.01021	0.111154	Disorders of globe	1220	0.945853	0.888589	1.00312	0.0567298	Disorders of globe	368	1.00955	0.905766	1.11334	0.857527	Disorders of globe
G59	127	1.15342	0.977403	1.32944	0.11198	Mononeuropathy in diseases classified elsewhere	75	1.17049	0.941427	1.39956	0.177979	Mononeuropathy in diseases classified elsewhere	52	1.12972	0.85535	1.4041	0.38358	Mononeuropathy in diseases classified elsewhere
N35	386	0.920847	0.819146	1.02255	0.112009	Urethral stricture	52	0.77844	0.503568	1.05331	0.0741078	Urethral stricture	334	0.94678	0.837279	1.05628	0.327631	Urethral stricture
T78	5184	1.02279	0.994864	1.05071	0.113752	Adverse effects, not elsewhere classified	3765	1.02373	0.990892	1.05657	0.161575	Adverse effects, not elsewhere classified	1419	1.02007	0.966983	1.07316	0.463145	Adverse effects, not elsewhere classified
R05	22445	1.01141	0.99733	1.02549	0.114266	Cough	16211	1.01523	0.998559	1.0319	0.0755549	Cough	6234	1.00171	0.975392	1.02803	0.898758	Cough
E30	206	0.894572	0.756233	1.03291	0.11446	Disorders of puberty, not elsewhere classified	135	0.84943	0.678431	1.02043	0.0614152	Disorders of puberty, not elsewhere classified	71	0.987419	0.752102	1.22274	0.916019	Disorders of puberty, not elsewhere classified
F69	30	1.33655	0.974187	1.69892	0.116628	Unspecified disorder of adult personality and behaviour	19	1.25558	0.799698	1.71146	0.327816	Unspecified disorder of adult personality and behaviour	11	1.50207	0.907597	2.09655	0.179797	Unspecified disorder of adult personality and behaviour
D47	519	1.07231	0.984887	1.15974	0.117527	Other neoplasms of uncertain or unknown behaviour of lymphoid, haematopoietic and related tissue	351	1.16061	1.05435	1.26686	0.00600578	Other neoplasms of uncertain or unknown behaviour of lymphoid, haematopoietic and related tissue	168	0.908071	0.753832	1.06231	0.220416	Other neoplasms of uncertain or unknown behaviour of lymphoid, haematopoietic and related tissue
H72	1214	1.04636	0.989294	1.10343	0.119595	Perforation of tympanic membrane	735	1.09493	1.02149	1.16837	0.0155003	Perforation of tympanic membrane	479	0.97477	0.883987	1.06555	0.581156	Perforation of tympanic membrane
K58	15700	1.01323	0.996653	1.0298	0.120213	Irritable bowel syndrome	11601	1.0124	0.993009	1.03179	0.212881	Irritable bowel syndrome	4099	1.01457	0.982635	1.04651	0.374632	Irritable bowel syndrome
Y53	4	2.19066	1.20143	3.17988	0.120238	Agents primarily affecting the gastrointestinal system	3	1.7227	0.577042	2.86835	0.352115	Agents primarily affecting the gastrointestinal system	1	5.13235	2.85653	7.40818	0.158957	Agents primarily affecting the gastrointestinal system
E00	124	1.15143	0.972547	1.33031	0.122354	Congenital iodine-deficiency syndrome	117	1.16	0.975555	1.34445	0.114753	Congenital iodine-deficiency syndrome	7	1.01557	0.273731	1.75742	0.96743	Congenital iodine-deficiency syndrome
M94	6456	1.01981	0.994731	1.04489	0.125255	Other disorders of cartilage	3899	1.00971	0.977452	1.04196	0.557173	Other disorders of cartilage	2557	1.03405	0.994151	1.07395	0.100004	Other disorders of cartilage
H31	428	1.07789	0.981788	1.17399	0.126083	Other disorders of choroid	296	1.02917	0.913491	1.14485	0.626149	Other disorders of choroid	132	1.1995	1.02646	1.37254	0.0393633	Other disorders of choroid
B85	602	1.06514	0.984087	1.1462	0.127004	Pediculosis and phthiriasis	492	1.0777	0.987934	1.16748	0.102287	Pediculosis and phthiriasis	110	1.02118	0.83203	1.21033	0.828074	Pediculosis and phthiriasis
E44	175	0.889946	0.740047	1.03985	0.127378	Protein-energy malnutrition of moderate and mild degree	140	0.860311	0.692672	1.02795	0.0785497	Protein-energy malnutrition of moderate and mild degree	35	1.02577	0.691183	1.36037	0.881496	Protein-energy malnutrition of moderate and mild degree
M22	7165	1.01873	0.994843	1.04261	0.127853	Disorders of patella	4421	1.01899	0.988592	1.04938	0.225187	Disorders of patella	2744	1.0179	0.979259	1.05653	0.368218	Disorders of patella
A83	11	1.58796	0.989652	2.18626	0.129787	Mosquito-borne viral encephalitis	10	2.08821	1.45996	2.71646	0.0216117	Mosquito-borne viral encephalitis	1	0.0728741	-2.43532	2.58107	0.0406972	Mosquito-borne viral encephalitis
M14	532	1.06848	0.982373	1.1546	0.131624	Arthropathies in other diseases classified elsewhere	381	1.0169	0.915096	1.1187	0.747001	Arthropathies in other diseases classified elsewhere	151	1.2099	1.04884	1.37097	0.0204131	Arthropathies in other diseases classified elsewhere
R19	1861	1.03613	0.989956	1.08231	0.131908	Other symptoms and signs involving the digestive system and abdomen	1333	1.0403	0.985661	1.09494	0.156403	Other symptoms and signs involving the digestive system and abdomen	528	1.0249	0.938499	1.1113	0.576916	Other symptoms and signs involving the digestive system and abdomen
T54	53	1.23158	0.95983	1.50333	0.133006	Toxic effect of corrosive substances	26	1.15472	0.765913	1.54352	0.468334	Toxic effect of corrosive substances	27	1.31377	0.933793	1.69375	0.159226	Toxic effect of corrosive substances
A77	58	0.82053	0.560203	1.08086	0.136418	Spotted fever [tick-borne rickettsioses]	43	0.784405	0.482281	1.08653	0.11518	Spotted fever [tick-borne rickettsioses]	15	0.934999	0.4261	1.4439	0.795747	Spotted fever [tick-borne rickettsioses]
A71	11	0.634523	0.0353994	1.23365	0.136719	Trachoma	4	0.610439	-0.37092	1.5918	0.324239	Trachoma	7	0.650993	-0.0988097	1.4008	0.261827	Trachoma
X66	3	2.37079	1.23307	3.50852	0.136987	Intentional self-poisoning by and exposure to organic solvents and halogenated hydrocarbons and their vapours	0	1	-1963.93	1965.93	1	Intentional self-poisoning by and exposure to organic solvents and halogenated hydrocarbons and their vapours	3	2.37079	1.23308	3.50851	0.136982	Intentional self-poisoning by and exposure to organic solvents and halogenated hydrocarbons and their vapours
P27	4	0.47271	-0.518962	1.46438	0.138631	Chronic respiratory disease originating in the perinatal period	4	0.47271	-0.518899	1.46432	0.138606	Chronic respiratory disease originating in the perinatal period	0	1	-2708.09	2710.09	1	Chronic respiratory disease originating in the perinatal period
J85	77	1.18577	0.959581	1.41196	0.139809	Abscess of lung and mediastinum	25	1.27976	0.882708	1.67681	0.22335	Abscess of lung and mediastinum	52	1.14195	0.86631	1.41758	0.345246	Abscess of lung and mediastinum
Y83	1811	1.03579	0.988975	1.08261	0.140956	Surgical operation and other surgical procedures as the cause of abnormal reaction of the patient, or of later complication, without mention of misadventure at the time of the procedure	1039	1.0591	0.997267	1.12094	0.0687443	Surgical operation and other surgical procedures as the cause of abnormal reaction of the patient, or of later complication, without mention of misadventure at the time of the procedure	772	1.00529	0.933536	1.07704	0.885418	Surgical operation and other surgical procedures as the cause of abnormal reaction of the patient, or of later complication, without mention of misadventure at the time of the procedure
A78	1	0.169763	-2.19127	2.5308	0.140983	Q fever	1	0.169763	-2.19114	2.53066	0.140961	Q fever	0	1	-2708.09	2710.09	1	Q fever
A38	3407	0.973512	0.937746	1.00928	0.141246	Scarlet fever	2424	0.976882	0.934265	1.0195	0.282059	Scarlet fever	983	0.964099	0.89821	1.02999	0.276784	Scarlet fever
P74	1	0.183893	-2.09184	2.45963	0.144714	Other transitory neonatal electrolyte and metabolic disturbances	0	1	-1963.93	1965.93	1	Other transitory neonatal electrolyte and metabolic disturbances	1	0.183893	-2.09183	2.45962	0.144712	Other transitory neonatal electrolyte and metabolic disturbances
E56	458	1.07145	0.978607	1.1643	0.145136	Other vitamin deficiencies	361	1.02985	0.925153	1.13455	0.581896	Other vitamin deficiencies	97	1.23576	1.03517	1.43635	0.038602	Other vitamin deficiencies
R98	17	1.43118	0.947686	1.91467	0.146142	Unattended death	8	1.697	0.987158	2.40684	0.144213	Unattended death	9	1.23846	0.576751	1.90018	0.526414	Unattended death
D19	46	0.805325	0.512875	1.09777	0.146767	Benign neoplasm of mesothelial tissue	32	0.774832	0.424476	1.12519	0.153533	Benign neoplasm of mesothelial tissue	14	0.878415	0.348136	1.4087	0.631828	Benign neoplasm of mesothelial tissue
N97	11651	1.01453	0.99503	1.03404	0.147053	Female infertility	11528	1.01618	0.99656	1.0358	0.108829	Female infertility	123	0.888087	0.709113	1.06706	0.193684	Female infertility
I33	121	1.14281	0.962285	1.32333	0.147246	Acute and subacute endocarditis	45	1.14527	0.84899	1.44155	0.369553	Acute and subacute endocarditis	76	1.13948	0.911961	1.36699	0.260665	Acute and subacute endocarditis
H48	82	0.850797	0.631631	1.06996	0.148451	Disorders of optic [2nd] nerve and visual pathways in diseases classified elsewhere	58	0.726007	0.464999	0.987015	0.0161962	Disorders of optic [2nd] nerve and visual pathways in diseases classified elsewhere	24	1.24485	0.842298	1.64741	0.286254	Disorders of optic [2nd] nerve and visual pathways in diseases classified elsewhere
H18	2561	1.02954	0.990001	1.06907	0.148996	Other disorders of cornea	1666	1.0322	0.983126	1.08128	0.205588	Other disorders of cornea	895	1.02331	0.956611	1.09001	0.498294	Other disorders of cornea
P95	13	0.666184	0.114271	1.2181	0.149163	Fetal death of unspecified cause	13	0.666184	0.114271	1.2181	0.149163	Fetal death of unspecified cause	0	1	-2708.09	2710.09	1	Fetal death of unspecified cause
Q13	78	0.847594	0.622903	1.07229	0.149193	Congenital malformations of anterior segment of eye	54	0.775367	0.505241	1.04549	0.0648877	Congenital malformations of anterior segment of eye	24	1.0367	0.632793	1.44061	0.861154	Congenital malformations of anterior segment of eye
B66	18	0.709979	0.243331	1.17663	0.150253	Other fluke infections	12	0.853349	0.282075	1.42462	0.586374	Other fluke infections	6	0.503892	-0.293373	1.30116	0.0919939	Other fluke infections
H21	551	1.06461	0.979287	1.14993	0.150375	Other disorders of iris and ciliary body	362	1.04883	0.943174	1.15449	0.376467	Other disorders of iris and ciliary body	189	1.09664	0.951602	1.24167	0.21253	Other disorders of iris and ciliary body
Q05	865	1.05066	0.983046	1.11828	0.151985	Spina bifida	446	1.07417	0.979847	1.16848	0.137085	Spina bifida	419	1.02552	0.928566	1.12248	0.610425	Spina bifida
E45	5	1.9144	1.02184	2.80697	0.153857	Retarded development following protein-energy malnutrition	5	1.9144	1.02184	2.80696	0.153853	Retarded development following protein-energy malnutrition	0	1	-2708.09	2710.09	1	Retarded development following protein-energy malnutrition
J21	928	1.0486	0.983329	1.11387	0.15414	Acute bronchiolitis	658	1.07153	0.993935	1.14912	0.0809655	Acute bronchiolitis	270	0.994967	0.8742	1.11573	0.934738	Acute bronchiolitis
G08	5	0.528916	-0.347707	1.40554	0.154426	Intracranial and intraspinal phlebitis and thrombophlebitis	5	0.528916	-0.347706	1.40554	0.154426	Intracranial and intraspinal phlebitis and thrombophlebitis	0	1	-2708.09	2710.09	1	Intracranial and intraspinal phlebitis and thrombophlebitis
C61	2063	0.96574	0.917757	1.01372	0.154459	Malignant neoplasm of prostate	10	1.6109	0.975241	2.24656	0.141521	Malignant neoplasm of prostate	2053	0.962882	0.91474	1.01102	0.123582	Malignant neoplasm of prostate
R12	2586	1.02893	0.989662	1.0682	0.154589	Heartburn	1781	1.03932	0.991927	1.08671	0.110719	Heartburn	805	1.00644	0.936259	1.07663	0.857629	Heartburn
G36	136	0.88411	0.714076	1.05414	0.155652	Other acute disseminated demyelination	99	0.881416	0.681911	1.08092	0.214946	Other acute disseminated demyelination	37	0.890591	0.564919	1.21626	0.48559	Other acute disseminated demyelination
B95	1113	1.044	0.984393	1.10362	0.156804	Streptococcus and staphylococcus as the cause of diseases classified to other chapters	893	1.05734	0.99071	1.12397	0.100976	Streptococcus and staphylococcus as the cause of diseases classified to other chapters	220	0.991846	0.858192	1.1255	0.904436	Streptococcus and staphylococcus as the cause of diseases classified to other chapters
X60	114	1.14357	0.957661	1.32948	0.157253	Intentional self-poisoning by and exposure to nonopioid analgesics, antipyretics and antirheumatics	84	1.13673	0.919726	1.35374	0.247059	Intentional self-poisoning by and exposure to nonopioid analgesics, antipyretics and antirheumatics	30	1.16304	0.803671	1.52242	0.410072	Intentional self-poisoning by and exposure to nonopioid analgesics, antipyretics and antirheumatics
G95	213	1.1031	0.967081	1.23913	0.157373	Other diseases of spinal cord	131	1.16441	0.990813	1.33801	0.0856901	Other diseases of spinal cord	82	1.01051	0.791557	1.22947	0.92542	Other diseases of spinal cord
Q74	106	0.870055	0.676722	1.06339	0.158185	Other congenital malformations of limb(s)	85	0.873122	0.65701	1.08923	0.2185	Other congenital malformations of limb(s)	21	0.849674	0.417549	1.2818	0.459979	Other congenital malformations of limb(s)
T53	3	0.431065	-0.73813	1.60026	0.158346	Toxic effect of halogen derivatives of aliphatic and aromatic hydrocarbons	2	0.393151	-1.06634	1.85264	0.209945	Toxic effect of halogen derivatives of aliphatic and aromatic hydrocarbons	1	0.000189909	-328.129	328.129	0.959178	Toxic effect of halogen derivatives of aliphatic and aromatic hydrocarbons
C16	527	1.06501	0.977402	1.15262	0.158801	Malignant neoplasm of stomach	308	1.10406	0.99006	1.21806	0.0887555	Malignant neoplasm of stomach	219	1.01067	0.873526	1.14782	0.87942	Malignant neoplasm of stomach
D72	1106	0.957925	0.898124	1.01773	0.158873	Other disorders of white blood cells	819	0.961082	0.891519	1.03064	0.263373	Other disorders of white blood cells	287	0.948337	0.831157	1.06552	0.374934	Other disorders of white blood cells
E55	20055	1.0107	0.995846	1.02555	0.160208	Vitamin D deficiency	15644	1.0116	0.994649	1.02856	0.182307	Vitamin D deficiency	4411	1.00732	0.97648	1.03815	0.643088	Vitamin D deficiency
Q42	11	1.53198	0.93652	2.12745	0.160302	Congenital absence, atresia and stenosis of large intestine	9	1.83256	1.1729	2.49223	0.0719074	Congenital absence, atresia and stenosis of large intestine	2	0.676725	-0.757441	2.11089	0.593575	Congenital absence, atresia and stenosis of large intestine
B36	10428	1.01441	0.994433	1.03438	0.160422	Other superficial mycoses	7327	1.01869	0.994785	1.0426	0.128935	Other superficial mycoses	3101	1.00544	0.969045	1.04183	0.770302	Other superficial mycoses
M08	1278	1.04079	0.984755	1.09683	0.161986	Juvenile arthritis	959	1.00762	0.942777	1.07247	0.818488	Juvenile arthritis	319	1.14245	1.03116	1.25374	0.0190049	Juvenile arthritis
F65	17	1.4068	0.928017	1.88558	0.162337	Disorders of sexual preference	3	0.964415	-0.184565	2.1134	0.950715	Disorders of sexual preference	14	1.5192	0.992839	2.04557	0.119428	Disorders of sexual preference
P92	85	1.16569	0.950574	1.38081	0.162445	Feeding problems of newborn	85	1.16569	0.950574	1.38081	0.162445	Feeding problems of newborn	0	1	-2708.09	2710.09	1	Feeding problems of newborn
N51	439	1.06951	0.974851	1.16416	0.164091	Disorders of male genital organs in diseases classified elsewhere	9	0.890316	0.228138	1.55249	0.730937	Disorders of male genital organs in diseases classified elsewhere	430	1.07352	0.977887	1.16916	0.145947	Disorders of male genital organs in diseases classified elsewhere
I45	2565	1.02839	0.988947	1.06783	0.164194	Other conduction disorders	1476	1.04877	0.996725	1.10081	0.0729307	Other conduction disorders	1089	1.00073	0.940243	1.06122	0.981085	Other conduction disorders
O07	885	1.04883	0.981631	1.11602	0.164366	Failed attempted abortion	885	1.04883	0.981633	1.11602	0.164358	Failed attempted abortion	0	1	-2708.09	2710.09	1	Failed attempted abortion
G24	3612	1.02412	0.990486	1.05775	0.164871	Dystonia	2859	1.02627	0.988328	1.06422	0.180378	Dystonia	753	1.01618	0.943423	1.08894	0.665431	Dystonia
E24	82	1.16772	0.948267	1.38717	0.166108	Cushing's syndrome	71	1.23004	0.993905	1.46617	0.0856952	Cushing's syndrome	11	0.834029	0.236664	1.43139	0.551528	Cushing's syndrome
C74	36	1.26358	0.932249	1.59491	0.166379	Malignant neoplasm of adrenal gland	26	1.29789	0.90728	1.6885	0.190759	Malignant neoplasm of adrenal gland	10	1.17588	0.550399	1.80136	0.611668	Malignant neoplasm of adrenal gland
H17	1299	1.03974	0.984453	1.09502	0.16711	Corneal scars and opacities	793	0.984121	0.913378	1.05486	0.65742	Corneal scars and opacities	506	1.1348	1.04625	1.22334	0.00512374	Corneal scars and opacities
R82	699	1.05417	0.978983	1.12936	0.169065	Other abnormal findings in urine	536	1.07806	0.992077	1.16403	0.0866466	Other abnormal findings in urine	163	0.981286	0.826018	1.13655	0.811514	Other abnormal findings in urine
I49	33445	1.00869	0.996301	1.02108	0.171057	Other cardiac arrhythmias	22738	1.01667	1.00158	1.03176	0.0317094	Other cardiac arrhythmias	10707	0.992342	0.970628	1.01406	0.487739	Other cardiac arrhythmias
K09	680	0.948257	0.872068	1.02445	0.171689	Cysts of oral region, not elsewhere classified	459	0.958957	0.866075	1.05184	0.376508	Cysts of oral region, not elsewhere classified	221	0.926268	0.792844	1.05969	0.260527	Cysts of oral region, not elsewhere classified
X46	24	1.32374	0.920328	1.72715	0.172998	Accidental poisoning by and exposure to organic solvents and halogenated hydrocarbons and their vapours	6	1.58379	0.7725	2.39508	0.266618	Accidental poisoning by and exposure to organic solvents and halogenated hydrocarbons and their vapours	18	1.23618	0.76996	1.7024	0.372734	Accidental poisoning by and exposure to organic solvents and halogenated hydrocarbons and their vapours
M99	661	1.05481	0.977377	1.13224	0.176796	Biomechanical lesions, not elsewhere classified	466	1.05319	0.960888	1.1455	0.271123	Biomechanical lesions, not elsewhere classified	195	1.0575	0.915264	1.19973	0.441072	Biomechanical lesions, not elsewhere classified
R99	70	1.17729	0.940193	1.41438	0.17726	Other ill-defined and unspecified causes of mortality	30	1.0226	0.659121	1.38608	0.904086	Other ill-defined and unspecified causes of mortality	40	1.30603	0.994243	1.61782	0.0932687	Other ill-defined and unspecified causes of mortality
F99	152	1.11714	0.956035	1.27824	0.177776	Unspecified mental disorder	105	1.13586	0.94154	1.33019	0.198817	Unspecified mental disorder	47	1.07091	0.782554	1.35926	0.641459	Unspecified mental disorder
O68	4457	1.02124	0.990663	1.05181	0.177909	Labour and delivery complicated by fetal stress [distress]	4457	1.02124	0.990663	1.05181	0.177909	Labour and delivery complicated by fetal stress [distress]	0	1	-2708.09	2710.09	1	Labour and delivery complicated by fetal stress [distress]
X47	150	1.11779	0.955721	1.27985	0.178089	Accidental poisoning by and exposure to other gases and vapours	91	1.06809	0.85959	1.27658	0.535784	Accidental poisoning by and exposure to other gases and vapours	59	1.19513	0.937507	1.45275	0.175046	Accidental poisoning by and exposure to other gases and vapours
I15	1860	1.03225	0.985878	1.07861	0.17975	Secondary hypertension	1164	1.04541	0.986734	1.10408	0.137966	Secondary hypertension	696	1.00892	0.933242	1.0846	0.818092	Secondary hypertension
F79	80	1.16375	0.942129	1.38537	0.179867	Unspecified mental retardation	45	1.21097	0.915606	1.50633	0.203997	Unspecified mental retardation	35	1.09881	0.763734	1.43388	0.581519	Unspecified mental retardation
I32	132	1.12556	0.952449	1.29866	0.180508	Pericarditis in diseases classified elsewhere	102	1.1108	0.913564	1.30803	0.296388	Pericarditis in diseases classified elsewhere	30	1.17645	0.814359	1.53853	0.37907	Pericarditis in diseases classified elsewhere
O64	2988	1.02544	0.98852	1.06237	0.182296	Obstructed labour due to malposition and malpresentation of fetus	2988	1.02544	0.98852	1.06237	0.182295	Obstructed labour due to malposition and malpresentation of fetus	0	1	-2708.09	2710.09	1	Obstructed labour due to malposition and malpresentation of fetus
N62	1256	1.03892	0.982778	1.09506	0.182536	Hypertrophy of breast	560	1.0949	1.01076	1.17905	0.0346892	Hypertrophy of breast	696	0.995203	0.919759	1.07065	0.900582	Hypertrophy of breast
E20	90	0.867716	0.658756	1.07668	0.183223	Hypoparathyroidism	71	0.88769	0.652496	1.12288	0.320811	Hypoparathyroidism	19	0.79239	0.33728	1.2475	0.316265	Hypoparathyroidism
Q12	219	0.913006	0.778897	1.04712	0.183472	Congenital lens malformations	168	0.939748	0.786465	1.09303	0.426839	Congenital lens malformations	51	0.83327	0.555549	1.11099	0.198005	Congenital lens malformations
N90	4596	0.979908	0.949986	1.00983	0.183687	Other noninflammatory disorders of vulva and perineum	4591	0.979433	0.949494	1.00937	0.173676	Other noninflammatory disorders of vulva and perineum	5	1.49691	0.613604	2.38022	0.37072	Other noninflammatory disorders of vulva and perineum
Q76	438	1.0665	0.971558	1.16145	0.183802	Congenital malformations of spine and bony thorax	261	1.12953	1.00628	1.25278	0.0527513	Congenital malformations of spine and bony thorax	177	0.979214	0.83015	1.12828	0.782408	Congenital malformations of spine and bony thorax
C95	63	0.843538	0.592441	1.09464	0.184128	Leukaemia of unspecified cell type	40	0.895573	0.579703	1.21144	0.49374	Leukaemia of unspecified cell type	23	0.748065	0.329343	1.16679	0.17424	Leukaemia of unspecified cell type
C46	16	0.714207	0.217498	1.21092	0.184129	Kaposi's sarcoma	10	0.856583	0.229745	1.48342	0.628358	Kaposi's sarcoma	6	0.526048	-0.307414	1.35951	0.130889	Kaposi's sarcoma
D20	76	1.16606	0.938936	1.39319	0.184913	Benign neoplasm of soft tissue of retroperitoneum and peritoneum	60	1.22787	0.97197	1.48377	0.115882	Benign neoplasm of soft tissue of retroperitoneum and peritoneum	16	0.966345	0.471878	1.46081	0.892059	Benign neoplasm of soft tissue of retroperitoneum and peritoneum
D32	631	1.05511	0.97567	1.13455	0.185642	Benign neoplasm of meninges	530	1.07642	0.989637	1.1632	0.0962764	Benign neoplasm of meninges	101	0.950873	0.752686	1.14906	0.618355	Benign neoplasm of meninges
B17	502	1.06166	0.973041	1.15028	0.185721	Other acute viral hepatitis	326	1.09735	0.987205	1.20749	0.0983127	Other acute viral hepatitis	176	0.99899	0.849441	1.14854	0.989435	Other acute viral hepatitis
D77	50	1.20734	0.927247	1.48743	0.187338	Other disorders of blood and blood-forming organs in diseases classified elsewhere	33	1.16926	0.823267	1.51525	0.375719	Other disorders of blood and blood-forming organs in diseases classified elsewhere	17	1.28622	0.804577	1.76786	0.305695	Other disorders of blood and blood-forming organs in diseases classified elsewhere
A24	2	0.345773	-1.23382	1.92536	0.187595	Glanders and melioidosis	2	0.345773	-1.2337	1.92525	0.187563	Glanders and melioidosis	0	1	-2708.09	2710.09	1	Glanders and melioidosis
N06	51	0.830166	0.552528	1.1078	0.188847	Isolated proteinuria with specified morphological lesion	33	0.985318	0.640589	1.33005	0.932983	Isolated proteinuria with specified morphological lesion	18	0.606641	0.140011	1.07327	0.0357817	Isolated proteinuria with specified morphological lesion
K45	541	1.05907	0.973321	1.14482	0.189587	Other abdominal hernia	372	1.0648	0.961365	1.16823	0.23415	Other abdominal hernia	169	1.0451	0.891668	1.19852	0.573112	Other abdominal hernia
E15	17	1.37701	0.896001	1.85802	0.192377	Nondiabetic hypoglycaemic coma	14	1.474	0.943968	2.00402	0.15137	Nondiabetic hypoglycaemic coma	3	1.00155	-0.399561	2.40267	0.998267	Nondiabetic hypoglycaemic coma
F22	370	0.933525	0.829786	1.03727	0.19373	Persistent delusional disorders	279	0.929343	0.809699	1.04899	0.229977	Persistent delusional disorders	91	0.939251	0.730815	1.14769	0.555638	Persistent delusional disorders
L73	4777	1.01946	0.990383	1.04853	0.193922	Other follicular disorders	2945	1.02224	0.985184	1.0593	0.244645	Other follicular disorders	1832	1.01555	0.968651	1.06244	0.519098	Other follicular disorders
D29	415	1.06677	0.969116	1.16442	0.194539	Benign neoplasm of male genital organs	7	1.56049	0.809762	2.31121	0.245315	Benign neoplasm of male genital organs	408	1.05987	0.961376	1.15836	0.247242	Benign neoplasm of male genital organs
P39	93	0.872613	0.666736	1.07849	0.194544	Other infections specific to the perinatal period	90	0.839926	0.630664	1.04919	0.102287	Other infections specific to the perinatal period	3	2.40782	1.15777	3.65787	0.168271	Other infections specific to the perinatal period
A35	4	0.520449	-0.468004	1.5089	0.195335	Other tetanus	4	0.520449	-0.467997	1.50889	0.195332	Other tetanus	0	1	-2708.09	2710.09	1	Other tetanus
C11	58	1.18669	0.927204	1.44617	0.196048	Malignant neoplasm of nasopharynx	31	1.20069	0.844269	1.55712	0.314523	Malignant neoplasm of nasopharynx	27	1.17663	0.796646	1.55662	0.401473	Malignant neoplasm of nasopharynx
E29	756	1.04885	0.976425	1.12127	0.196797	Testicular dysfunction	23	0.905633	0.492328	1.31894	0.638314	Testicular dysfunction	733	1.05395	0.980385	1.12752	0.161515	Testicular dysfunction
C24	68	0.852598	0.610301	1.0949	0.197064	Malignant neoplasm of other and unspecified parts of biliary tract	47	0.805794	0.514985	1.0966	0.145584	Malignant neoplasm of other and unspecified parts of biliary tract	21	0.973735	0.534857	1.41261	0.905382	Malignant neoplasm of other and unspecified parts of biliary tract
I51	3592	1.02244	0.988694	1.05619	0.197425	Complications and ill-defined descriptions of heart disease	2759	1.04992	1.01126	1.08857	0.0135158	Complications and ill-defined descriptions of heart disease	833	0.938972	0.869565	1.00838	0.0753645	Complications and ill-defined descriptions of heart disease
I97	294	1.07919	0.963063	1.19532	0.198344	Postprocedural disorders of circulatory system, not elsewhere classified	232	1.02181	0.891262	1.15235	0.746028	Postprocedural disorders of circulatory system, not elsewhere classified	62	1.31994	1.06594	1.57394	0.0321927	Postprocedural disorders of circulatory system, not elsewhere classified
D44	379	1.06926	0.967139	1.17138	0.198693	Neoplasm of uncertain or unknown behaviour of endocrine glands	292	1.12326	1.00689	1.23963	0.0502692	Neoplasm of uncertain or unknown behaviour of endocrine glands	87	0.908299	0.694812	1.12179	0.377223	Neoplasm of uncertain or unknown behaviour of endocrine glands
K56	2180	0.972273	0.929294	1.01525	0.199723	Paralytic ileus and intestinal obstruction without hernia	1469	0.98728	0.934912	1.03965	0.631837	Paralytic ileus and intestinal obstruction without hernia	711	0.9409	0.865591	1.01621	0.112855	Paralytic ileus and intestinal obstruction without hernia
R04	11553	1.01248	0.993436	1.03152	0.201834	Haemorrhage from respiratory passages	6842	1.01413	0.989443	1.03881	0.265314	Haemorrhage from respiratory passages	4711	1.00986	0.979938	1.03979	0.520348	Haemorrhage from respiratory passages
H45	40	1.22541	0.912385	1.53844	0.203087	Disorders of vitreous body and globe in diseases classified elsewhere	29	1.61136	1.24374	1.97897	0.0109712	Disorders of vitreous body and globe in diseases classified elsewhere	11	0.602094	-0.00401992	1.20821	0.100881	Disorders of vitreous body and globe in diseases classified elsewhere
F12	149	1.11073	0.94833	1.27313	0.204998	Mental and behavioural disorders due to use of cannabinoids	37	1.13133	0.806095	1.45656	0.457107	Mental and behavioural disorders due to use of cannabinoids	112	1.10133	0.913975	1.28869	0.312622	Mental and behavioural disorders due to use of cannabinoids
J67	40	0.816047	0.501571	1.13052	0.205161	Hypersensitivity pneumonitis due to organic dust	28	0.943675	0.568477	1.31887	0.762004	Hypersensitivity pneumonitis due to organic dust	12	0.573298	-0.012198	1.15879	0.0625431	Hypersensitivity pneumonitis due to organic dust
T52	39	1.2275	0.910396	1.54461	0.205166	Toxic effect of organic solvents	15	1.19095	0.678405	1.7035	0.503967	Toxic effect of organic solvents	24	1.24001	0.837395	1.64263	0.294988	Toxic effect of organic solvents
Y41	3	0.478022	-0.664547	1.62059	0.205456	Other systemic anti-infectives and antiparasitics	2	0.44842	-0.954472	1.85131	0.262492	Other systemic anti-infectives and antiparasitics	1	0.453844	-1.92429	2.83197	0.514981	Other systemic anti-infectives and antiparasitics
B73	1	0.156984	-2.72048	3.03445	0.207224	Onchocerciasis	1	0.156984	-2.72048	3.03445	0.207225	Onchocerciasis	0	1	-2708.09	2710.09	1	Onchocerciasis
O71	7112	1.01602	0.991302	1.04074	0.207562	Other obstetric trauma	7112	1.01602	0.991303	1.04074	0.207548	Other obstetric trauma	0	1	-2708.09	2710.09	1	Other obstetric trauma
H19	1042	1.0404	0.978729	1.10207	0.208138	Disorders of sclera and cornea in diseases classified elsewhere	779	1.02536	0.953947	1.09678	0.491835	Disorders of sclera and cornea in diseases classified elsewhere	263	1.08317	0.960894	1.20544	0.200335	Disorders of sclera and cornea in diseases classified elsewhere
Z49	312	1.07493	0.962308	1.18755	0.208584	Care involving dialysis	144	0.907506	0.741903	1.07311	0.25068	Care involving dialysis	168	1.24217	1.08899	1.39536	0.00552519	Care involving dialysis
E58	129	1.11867	0.943772	1.29357	0.208863	Dietary calcium deficiency	114	1.09694	0.910743	1.28315	0.330066	Dietary calcium deficiency	15	1.29271	0.784071	1.80136	0.3225	Dietary calcium deficiency
J62	5	1.76813	0.878438	2.65782	0.209281	Pneumoconiosis due to dust containing silica	2	1.11367	-0.270445	2.49779	0.878827	Pneumoconiosis due to dust containing silica	3	2.57543	1.37269	3.77816	0.123161	Pneumoconiosis due to dust containing silica
K36	665	1.0506	0.973494	1.1277	0.209576	Other appendicitis	463	1.07084	0.978288	1.1634	0.147207	Other appendicitis	202	1.01079	0.871214	1.15036	0.880238	Other appendicitis
J95	119	1.12331	0.941364	1.30526	0.210343	Postprocedural respiratory disorders, not elsewhere classified	57	1.07282	0.80928	1.33637	0.601126	Postprocedural respiratory disorders, not elsewhere classified	62	1.1662	0.914118	1.41828	0.231913	Postprocedural respiratory disorders, not elsewhere classified
X80	18	1.34745	0.880375	1.81452	0.210787	Intentional self-harm by jumping from a high place	9	1.37201	0.706493	2.03752	0.351617	Intentional self-harm by jumping from a high place	9	1.32943	0.671245	1.98762	0.396462	Intentional self-harm by jumping from a high place
P59	125	1.11977	0.942099	1.29744	0.212053	Neonatal jaundice from other and unspecified causes	123	1.11717	0.938056	1.29628	0.225347	Neonatal jaundice from other and unspecified causes	2	1.3385	-0.0689925	2.746	0.684743	Neonatal jaundice from other and unspecified causes
O95	1	4.00401	1.82487	6.18316	0.212111	Obstetric death of unspecified cause	1	4.00401	1.825	6.18303	0.212083	Obstetric death of unspecified cause	0	1	-2708.09	2710.09	1	Obstetric death of unspecified cause
L91	2153	1.02772	0.984747	1.07069	0.212371	Hypertrophic disorders of skin	1616	1.03372	0.984045	1.0834	0.190687	Hypertrophic disorders of skin	537	1.01105	0.925323	1.09678	0.801579	Hypertrophic disorders of skin
L26	49	1.19716	0.914078	1.48024	0.212783	Exfoliative dermatitis	39	1.25246	0.934645	1.57027	0.165053	Exfoliative dermatitis	10	1.01432	0.372602	1.65604	0.965356	Exfoliative dermatitis
J81	271	1.08102	0.958303	1.20374	0.213392	Pulmonary oedema	142	1.02465	0.855289	1.19401	0.778082	Pulmonary oedema	129	1.14784	0.969309	1.32637	0.130093	Pulmonary oedema
A02	768	0.955495	0.88377	1.02722	0.213466	Other salmonella infections	532	0.948495	0.8622	1.03479	0.229745	Other salmonella infections	236	0.971674	0.842755	1.10059	0.662205	Other salmonella infections
I99	1850	0.971047	0.924734	1.01736	0.213707	Other and unspecified disorders of circulatory system	1282	0.981285	0.925593	1.03698	0.506116	Other and unspecified disorders of circulatory system	568	0.947066	0.863638	1.03049	0.201346	Other and unspecified disorders of circulatory system
K41	255	1.082	0.957595	1.2064	0.214365	Femoral hernia	156	1.0777	0.918387	1.23701	0.357264	Femoral hernia	99	1.08895	0.889488	1.28841	0.402407	Femoral hernia
R49	4998	1.01818	0.989698	1.04667	0.215017	Voice disturbances	3981	1.02994	0.997962	1.06192	0.070581	Voice disturbances	1017	0.975986	0.913249	1.03872	0.447632	Voice disturbances
Z64	193	1.09443	0.951646	1.23722	0.215478	Problems related to certain psychosocial circumstances	189	1.09984	0.95555	1.24413	0.19612	Problems related to certain psychosocial circumstances	4	0.852197	-0.142847	1.84724	0.752732	Problems related to certain psychosocial circumstances
C88	29	1.26213	0.893198	1.63106	0.216168	Malignant immunoproliferative diseases	13	1.32512	0.773422	1.87681	0.317269	Malignant immunoproliferative diseases	16	1.20571	0.710533	1.70089	0.459022	Malignant immunoproliferative diseases
B15	2277	1.02756	0.984442	1.07068	0.216526	Acute hepatitis A	1429	1.04485	0.990388	1.09931	0.114354	Acute hepatitis A	848	0.999334	0.928602	1.07006	0.985261	Acute hepatitis A
Q33	34	0.807228	0.466567	1.14789	0.217909	Congenital malformations of lung	20	0.977885	0.533998	1.42177	0.921341	Congenital malformations of lung	14	0.615449	0.0827115	1.14819	0.0741239	Congenital malformations of lung
Q53	220	0.919547	0.786029	1.05307	0.218235	Undescended testicle	10	1.17504	0.545111	1.80497	0.615751	Undescended testicle	210	0.908907	0.772275	1.04554	0.170645	Undescended testicle
R89	36	1.23054	0.900051	1.56102	0.218578	Abnormal findings in specimens from other organs, systems and tissues	32	1.21493	0.864513	1.56535	0.276176	Abnormal findings in specimens from other organs, systems and tissues	4	1.35115	0.359351	2.34296	0.552007	Abnormal findings in specimens from other organs, systems and tissues
Q43	281	1.0771	0.958704	1.1955	0.218864	Other congenital malformations of intestine	198	1.07534	0.934039	1.21665	0.313658	Other congenital malformations of intestine	83	1.08198	0.8653	1.29867	0.475999	Other congenital malformations of intestine
I89	2259	1.02664	0.984566	1.06871	0.220666	Other noninfective disorders of lymphatic vessels and lymph nodes	1829	1.01927	0.97244	1.06611	0.424313	Other noninfective disorders of lymphatic vessels and lymph nodes	430	1.05713	0.961311	1.15295	0.255772	Other noninfective disorders of lymphatic vessels and lymph nodes
A81	6	0.601643	-0.213492	1.41678	0.221817	Atypical virus infections of central nervous system	3	0.336708	-0.914659	1.58807	0.0882008	Atypical virus infections of central nervous system	3	1.07436	-0.062784	2.21151	0.901608	Atypical virus infections of central nervous system
L58	28	0.792056	0.416907	1.16721	0.223234	Radiodermatitis	25	0.855785	0.458685	1.25289	0.442084	Radiodermatitis	3	0.337457	-1.03404	1.70896	0.120555	Radiodermatitis
F82	80	0.872492	0.65142	1.09356	0.22654	Specific developmental disorder of motor function	37	0.820569	0.49737	1.14377	0.230422	Specific developmental disorder of motor function	43	0.916376	0.611219	1.22153	0.574862	Specific developmental disorder of motor function
P00	5	1.72993	0.841323	2.61854	0.226701	Fetus and newborn affected by maternal conditions that may be unrelated to present pregnancy	5	1.72993	0.841323	2.61854	0.2267	Fetus and newborn affected by maternal conditions that may be unrelated to present pregnancy	0	1	-2708.09	2710.09	1	Fetus and newborn affected by maternal conditions that may be unrelated to present pregnancy
R34	46	1.19721	0.904246	1.49018	0.22851	Anuria and oliguria	28	1.47304	1.09646	1.84962	0.0438048	Anuria and oliguria	18	0.876909	0.407745	1.34607	0.583181	Anuria and oliguria
Y91	119	1.11784	0.936304	1.29937	0.22908	Evidence of alcohol involvement determined by level of intoxication	23	1.65483	1.23979	2.06988	0.0173743	Evidence of alcohol involvement determined by level of intoxication	96	1.0181	0.816127	1.22007	0.861806	Evidence of alcohol involvement determined by level of intoxication
R59	3901	1.01986	0.987737	1.05198	0.230224	Enlarged lymph nodes	2872	1.03697	0.999463	1.07448	0.0578197	Enlarged lymph nodes	1029	0.974185	0.911966	1.0364	0.41001	Enlarged lymph nodes
I40	4202	1.01941	0.987946	1.05088	0.231063	Acute myocarditis	3356	1.0355	1.00009	1.07091	0.0534679	Acute myocarditis	846	0.960441	0.891604	1.02928	0.250459	Acute myocarditis
P71	3	2.0495	0.871316	3.22768	0.232565	Transitory neonatal disorders of calcium and magnesium metabolism	2	1.65445	0.158939	3.14996	0.509356	Transitory neonatal disorders of calcium and magnesium metabolism	1	6.14263	3.16898	9.11627	0.231511	Transitory neonatal disorders of calcium and magnesium metabolism
M12	1182	1.03586	0.977991	1.09372	0.232771	Other specific arthropathies	737	1.0717	0.998354	1.14504	0.0642496	Other specific arthropathies	445	0.9797	0.885485	1.07391	0.66963	Other specific arthropathies
G82	1085	1.03746	0.977038	1.09788	0.232909	Paraplegia and tetraplegia	622	1.04067	0.960809	1.12053	0.327882	Paraplegia and tetraplegia	463	1.03295	0.940587	1.12531	0.491518	Paraplegia and tetraplegia
I22	529	1.05539	0.966805	1.14398	0.232947	Subsequent myocardial infarction	174	1.0938	0.940599	1.24701	0.251354	Subsequent myocardial infarction	355	1.0389	0.930672	1.14713	0.489495	Subsequent myocardial infarction
C72	59	0.854752	0.596412	1.11309	0.233767	Malignant neoplasm of spinal cord, cranial nerves and other parts of central nervous system	40	0.920849	0.60706	1.23464	0.606512	Malignant neoplasm of spinal cord, cranial nerves and other parts of central nervous system	19	0.729355	0.269724	1.18898	0.17837	Malignant neoplasm of spinal cord, cranial nerves and other parts of central nervous system
F68	62	1.16537	0.913456	1.41728	0.233772	Other disorders of adult personality and behaviour	45	1.1287	0.832807	1.42459	0.422586	Other disorders of adult personality and behaviour	17	1.26245	0.783768	1.74113	0.339952	Other disorders of adult personality and behaviour
J64	8	1.54001	0.829032	2.25098	0.233913	Unspecified pneumoconiosis	1	0.879876	-1.33639	3.09614	0.909891	Unspecified pneumoconiosis	7	1.67098	0.905875	2.43608	0.188434	Unspecified pneumoconiosis
F14	32	1.23575	0.88653	1.58497	0.234815	Mental and behavioural disorders due to use of cocaine	11	1.25518	0.657895	1.85246	0.455779	Mental and behavioural disorders due to use of cocaine	21	1.2245	0.794935	1.65407	0.355429	Mental and behavioural disorders due to use of cocaine
R27	289	1.07327	0.956435	1.19011	0.235532	Other lack of coordination	179	1.05325	0.904812	1.20168	0.493342	Other lack of coordination	110	1.10662	0.917283	1.29596	0.294287	Other lack of coordination
E73	4203	0.981475	0.950523	1.01243	0.236376	Lactose intolerance	3232	0.98338	0.94802	1.01874	0.352917	Lactose intolerance	971	0.9748	0.9108	1.0388	0.434435	Lactose intolerance
Q18	304	1.07102	0.957295	1.18474	0.23702	Other congenital malformations of face and neck	209	1.07295	0.935605	1.21029	0.314996	Other congenital malformations of face and neck	95	1.06513	0.862092	1.26817	0.542464	Other congenital malformations of face and neck
A06	145	1.1044	0.939746	1.26906	0.237173	Amoebiasis	111	1.15005	0.961528	1.33858	0.14608	Amoebiasis	34	0.968897	0.629197	1.3086	0.855343	Amoebiasis
F63	131	0.900979	0.727759	1.0742	0.238054	Habit and impulse disorders	66	0.868686	0.623968	1.1134	0.259537	Habit and impulse disorders	65	0.934284	0.68881	1.17976	0.5873	Habit and impulse disorders
P15	11	0.698265	0.100805	1.29572	0.238703	Other birth injuries	8	0.633415	-0.0676433	1.33447	0.201732	Other birth injuries	3	0.868506	-0.282969	2.01998	0.810351	Other birth injuries
Q03	58	1.16923	0.908758	1.4297	0.239407	Congenital hydrocephalus	35	1.35689	1.02009	1.69369	0.075718	Congenital hydrocephalus	23	0.935423	0.521341	1.3495	0.752014	Congenital hydrocephalus
N05	183	1.09177	0.945113	1.23842	0.240633	Unspecified nephritic syndrome	133	1.22623	1.05392	1.39855	0.0203501	Unspecified nephritic syndrome	50	0.806105	0.525447	1.08676	0.132259	Unspecified nephritic syndrome
Q77	21	1.29454	0.862043	1.72703	0.242036	Osteochondrodysplasia with defects of growth of tubular bones and spine	11	1.89338	1.28891	2.49784	0.0384617	Osteochondrodysplasia with defects of growth of tubular bones and spine	10	0.848767	0.22038	1.47715	0.609043	Osteochondrodysplasia with defects of growth of tubular bones and spine
Y49	22	1.28531	0.862618	1.708	0.244475	Psychotropic drugs, not elsewhere classified	18	1.34967	0.881714	1.81763	0.209137	Psychotropic drugs, not elsewhere classified	4	1.0389	0.0616838	2.01611	0.938994	Psychotropic drugs, not elsewhere classified
C03	27	1.25423	0.871348	1.63711	0.24622	Malignant neoplasm of gum	17	1.34747	0.864974	1.82997	0.225716	Malignant neoplasm of gum	10	1.11623	0.478569	1.75388	0.735385	Malignant neoplasm of gum
G01	19	1.30793	0.854085	1.76178	0.246324	Meningitis in bacterial diseases classified elsewhere	13	1.51294	0.960258	2.06562	0.142001	Meningitis in bacterial diseases classified elsewhere	6	0.965841	0.156777	1.77491	0.932899	Meningitis in bacterial diseases classified elsewhere
A16	884	0.961111	0.893935	1.02829	0.247136	Respiratory tuberculosis, not confirmed bacteriologically or histologically	544	1.01496	0.929345	1.10058	0.733839	Respiratory tuberculosis, not confirmed bacteriologically or histologically	340	0.879903	0.771322	0.988483	0.0209142	Respiratory tuberculosis, not confirmed bacteriologically or histologically
P52	2	0.43144	-0.994969	1.85785	0.248053	Intracranial nontraumatic haemorrhage of fetus and newborn	1	0.359704	-1.58185	2.30125	0.301984	Intracranial nontraumatic haemorrhage of fetus and newborn	1	0.520888	-1.49628	2.53805	0.526252	Intracranial nontraumatic haemorrhage of fetus and newborn
C93	19	0.763124	0.303728	1.22252	0.248756	Monocytic leukaemia	10	1.18897	0.556094	1.82185	0.591926	Monocytic leukaemia	9	0.452287	-0.231656	1.13623	0.0229787	Monocytic leukaemia
A17	21	1.28884	0.857621	1.72006	0.248778	Tuberculosis of nervous system	9	1.54282	0.871082	2.21456	0.205801	Tuberculosis of nervous system	12	1.13823	0.55706	1.7194	0.662363	Tuberculosis of nervous system
O40	965	1.03848	0.974234	1.10272	0.24936	Polyhydramnios	965	1.03848	0.974235	1.10272	0.249356	Polyhydramnios	0	1	-2708.09	2710.09	1	Polyhydramnios
Z55	62	1.15842	0.906661	1.41017	0.252264	Problems related to education and literacy	42	1.04519	0.738769	1.3516	0.777413	Problems related to education and literacy	20	1.42678	0.986986	1.86657	0.113199	Problems related to education and literacy
K66	1144	1.035	0.976061	1.09394	0.252606	Other disorders of peritoneum	1025	1.03052	0.968232	1.09281	0.344136	Other disorders of peritoneum	119	1.08119	0.899227	1.26314	0.400448	Other disorders of peritoneum
G04	111	0.89581	0.70717	1.08445	0.25296	Encephalitis, myelitis and encephalomyelitis	71	0.955465	0.719357	1.19157	0.705292	Encephalitis, myelitis and encephalomyelitis	40	0.798751	0.483519	1.11398	0.162372	Encephalitis, myelitis and encephalomyelitis
I02	25	0.793489	0.396853	1.19013	0.253014	Rheumatic chorea	20	0.897235	0.454443	1.34003	0.631234	Rheumatic chorea	5	0.488638	-0.411423	1.3887	0.118885	Rheumatic chorea
Y45	31	0.812298	0.455624	1.16897	0.253293	Analgesics, antipyretics and anti-inflammatory drugs	24	0.800173	0.39428	1.20607	0.281711	Analgesics, antipyretics and anti-inflammatory drugs	7	0.851133	0.0924931	1.60977	0.677089	Analgesics, antipyretics and anti-inflammatory drugs
Y10	3	1.94785	0.803572	3.09212	0.253447	Poisoning by and exposure to nonopioid analgesics, antipyretics and antirheumatics, undetermined intent	1	7.21998	-830.712	845.152	0.996311	Poisoning by and exposure to nonopioid analgesics, antipyretics and antirheumatics, undetermined intent	2	2.04741	0.667336	3.42749	0.308825	Poisoning by and exposure to nonopioid analgesics, antipyretics and antirheumatics, undetermined intent
Q21	816	1.04132	0.971735	1.1109	0.254105	Congenital malformations of cardiac septa	586	1.06299	0.980797	1.14519	0.145205	Congenital malformations of cardiac septa	230	0.987692	0.857021	1.11836	0.852635	Congenital malformations of cardiac septa
Q37	60	0.861912	0.606117	1.11771	0.25485	Cleft palate with cleft lip	34	0.778768	0.438358	1.11918	0.149958	Cleft palate with cleft lip	26	0.981974	0.594927	1.36902	0.926604	Cleft palate with cleft lip
R85	122	1.10978	0.930234	1.28932	0.255512	Abnormal findings in specimens from digestive organs and abdominal cavity	110	1.16274	0.973615	1.35186	0.118146	Abnormal findings in specimens from digestive organs and abdominal cavity	12	0.724643	0.148697	1.30059	0.273053	Abnormal findings in specimens from digestive organs and abdominal cavity
C50	2456	0.976661	0.935786	1.01754	0.257474	Malignant neoplasm of breast	2430	0.978827	0.937728	1.01993	0.307455	Malignant neoplasm of breast	26	0.799849	0.40832	1.19138	0.263566	Malignant neoplasm of breast
R62	194	0.920921	0.778329	1.06351	0.257478	Lack of expected normal physiological development	117	0.94404	0.760283	1.1278	0.539059	Lack of expected normal physiological development	77	0.88427	0.658157	1.11038	0.286367	Lack of expected normal physiological development
C90	170	1.09213	0.939237	1.24502	0.258574	Multiple myeloma and malignant plasma cell neoplasms	97	1.10174	0.899693	1.30378	0.347267	Multiple myeloma and malignant plasma cell neoplasms	73	1.07781	0.844001	1.31162	0.529903	Multiple myeloma and malignant plasma cell neoplasms
F88	14	1.35701	0.825702	1.88832	0.260083	Other disorders of psychological development	11	1.43074	0.832859	2.02863	0.240298	Other disorders of psychological development	3	1.11751	-0.0418843	2.27691	0.851013	Other disorders of psychological development
C10	40	1.19641	0.882679	1.51014	0.262579	Malignant neoplasm of oropharynx	16	1.7215	1.22195	2.22104	0.0330685	Malignant neoplasm of oropharynx	24	0.942184	0.534164	1.3502	0.774814	Malignant neoplasm of oropharynx
C66	28	1.24356	0.861851	1.62527	0.263022	Malignant neoplasm of ureter	10	1.61539	0.974505	2.25628	0.142465	Malignant neoplasm of ureter	18	1.08208	0.602886	1.56127	0.746965	Malignant neoplasm of ureter
B91	53	1.16979	0.895164	1.44441	0.263034	Sequelae of poliomyelitis	36	1.26675	0.932502	1.60099	0.16558	Sequelae of poliomyelitis	17	0.99235	0.504143	1.48056	0.975406	Sequelae of poliomyelitis
R81	40	0.836079	0.52215	1.15001	0.26366	Glycosuria	24	0.686335	0.280969	1.0917	0.0687745	Glycosuria	16	1.12527	0.630329	1.62021	0.640232	Glycosuria
G09	136	1.10174	0.931553	1.27194	0.264471	Sequelae of inflammatory diseases of central nervous system	95	1.14992	0.945898	1.35394	0.179598	Sequelae of inflammatory diseases of central nervous system	41	0.99988	0.689912	1.30985	0.999397	Sequelae of inflammatory diseases of central nervous system
X67	9	1.45599	0.795668	2.11632	0.264794	Intentional self-poisoning by and exposure to other gases and vapours	4	2.03899	1.04697	3.03101	0.159235	Intentional self-poisoning by and exposure to other gases and vapours	5	1.13015	0.253793	2.00651	0.784362	Intentional self-poisoning by and exposure to other gases and vapours
M85	4147	0.982183	0.950513	1.01385	0.265889	Other disorders of bone density and structure	3675	0.981556	0.947685	1.01543	0.281359	Other disorders of bone density and structure	472	0.977061	0.885587	1.06853	0.619014	Other disorders of bone density and structure
Y20	4	1.74698	0.763345	2.73062	0.266287	Hanging, strangulation and suffocation, undetermined intent	1	2.78181	0.56074	5.00288	0.366609	Hanging, strangulation and suffocation, undetermined intent	3	1.61182	0.474081	2.74956	0.410871	Hanging, strangulation and suffocation, undetermined intent
Y52	30	1.22877	0.864231	1.59332	0.268005	Agents primarily affecting the cardiovascular system	19	1.12898	0.674047	1.58391	0.601211	Agents primarily affecting the cardiovascular system	11	1.44418	0.839576	2.04879	0.233459	Agents primarily affecting the cardiovascular system
G07	3	0.517637	-0.648994	1.68427	0.268605	Intracranial and intraspinal abscess and granuloma in diseases classified elsewhere	1	6.12396	3.10946	9.13846	0.238685	Intracranial and intraspinal abscess and granuloma in diseases classified elsewhere	2	0.202518	-1.31745	1.72249	0.0394713	Intracranial and intraspinal abscess and granuloma in diseases classified elsewhere
C12	15	0.747057	0.229107	1.26501	0.269805	Malignant neoplasm of piriform sinus	4	1.06171	0.0415545	2.08186	0.908412	Malignant neoplasm of piriform sinus	11	0.652618	0.0431762	1.26206	0.169909	Malignant neoplasm of piriform sinus
Y69	8	0.675657	-0.02319	1.3745	0.271505	Unspecified misadventure during surgical and medical care	4	0.637084	-0.354136	1.6283	0.372661	Unspecified misadventure during surgical and medical care	4	0.730514	-0.265279	1.72631	0.536541	Unspecified misadventure during surgical and medical care
T59	95	1.12028	0.916804	1.32376	0.273929	Toxic effect of other gases, fumes and vapours	55	1.09771	0.829645	1.36577	0.495478	Toxic effect of other gases, fumes and vapours	40	1.15362	0.840881	1.46636	0.370458	Toxic effect of other gases, fumes and vapours
Y34	283	1.068	0.950029	1.18598	0.274381	Unspecified event, undetermined intent	138	1.14179	0.972488	1.3111	0.124765	Unspecified event, undetermined intent	145	1.00126	0.836868	1.16566	0.987993	Unspecified event, undetermined intent
H30	403	1.05652	0.957647	1.1554	0.275745	Chorioretinal inflammation	290	1.02921	0.912542	1.14587	0.628648	Chorioretinal inflammation	113	1.12959	0.943312	1.31586	0.199795	Chorioretinal inflammation
C32	106	1.11371	0.919796	1.30762	0.276356	Malignant neoplasm of larynx	29	1.36489	0.995182	1.73461	0.0991171	Malignant neoplasm of larynx	77	1.03247	0.803679	1.26127	0.784258	Malignant neoplasm of larynx
C22	148	1.09547	0.93122	1.25972	0.276555	Malignant neoplasm of liver and intrahepatic bile ducts	79	1.11166	0.88745	1.33588	0.354774	Malignant neoplasm of liver and intrahepatic bile ducts	69	1.07827	0.836348	1.3202	0.541495	Malignant neoplasm of liver and intrahepatic bile ducts
F42	751	0.960565	0.888076	1.03305	0.276648	Obsessive-compulsive disorder	505	0.956942	0.868466	1.04542	0.329555	Obsessive-compulsive disorder	246	0.9663	0.839861	1.09274	0.595142	Obsessive-compulsive disorder
B96	3130	1.02006	0.984166	1.05595	0.278151	Other bacterial agents as the cause of diseases classified to other chapters	2724	1.02506	0.986509	1.06362	0.208226	Other bacterial agents as the cause of diseases classified to other chapters	406	0.988545	0.889967	1.08712	0.818806	Other bacterial agents as the cause of diseases classified to other chapters
L27	6802	1.01366	0.989122	1.03821	0.278427	Dermatitis due to substances taken internally	5297	1.01714	0.989234	1.04504	0.23264	Dermatitis due to substances taken internally	1505	1.0025	0.950883	1.05412	0.92445	Dermatitis due to substances taken internally
G71	239	1.07324	0.944934	1.20155	0.280257	Primary disorders of muscles	157	1.15559	0.996955	1.31422	0.073982	Primary disorders of muscles	82	0.933411	0.71458	1.15224	0.537099	Primary disorders of muscles
A66	960	0.965347	0.901162	1.02953	0.281503	Yaws	701	0.962913	0.887725	1.0381	0.32455	Yaws	259	0.971697	0.848377	1.09502	0.648152	Yaws
L55	515	1.04924	0.961706	1.13677	0.281827	Sunburn	394	1.01917	0.918993	1.11934	0.710296	Sunburn	121	1.15259	0.972848	1.33233	0.121486	Sunburn
C21	98	1.11717	0.915353	1.319	0.281897	Malignant neoplasm of anus and anal canal	52	1.00064	0.724704	1.27657	0.996391	Malignant neoplasm of anus and anal canal	46	1.25832	0.964141	1.55251	0.12579	Malignant neoplasm of anus and anal canal
E50	35	0.832253	0.496757	1.16775	0.283397	Vitamin A deficiency	26	0.704251	0.315351	1.09315	0.0772162	Vitamin A deficiency	9	1.34565	0.685677	2.00562	0.377955	Vitamin A deficiency
A69	14709	1.00942	0.99226	1.02657	0.284271	Other spirochaetal infections	10600	1.02282	1.00251	1.04312	0.0294462	Other spirochaetal infections	4109	0.975773	0.943655	1.00789	0.13447	Other spirochaetal infections
B30	566	1.04661	0.963153	1.13007	0.284652	Viral conjunctivitis	434	1.00791	0.912522	1.1033	0.871377	Viral conjunctivitis	132	1.18418	1.01223	1.35613	0.0539886	Viral conjunctivitis
C31	18	0.774526	0.305322	1.24373	0.28583	Malignant neoplasm of accessory sinuses	13	0.802272	0.250313	1.35423	0.434034	Malignant neoplasm of accessory sinuses	5	0.692752	-0.229569	1.61507	0.435345	Malignant neoplasm of accessory sinuses
C70	37	1.19371	0.866408	1.52101	0.288993	Malignant neoplasm of meninges	32	1.24112	0.889253	1.59299	0.228873	Malignant neoplasm of meninges	5	0.918588	0.0171622	1.82001	0.853511	Malignant neoplasm of meninges
Y65	54	1.15667	0.886748	1.42659	0.29058	Other misadventures during surgical and medical care	33	1.172	0.826579	1.51743	0.367813	Other misadventures during surgical and medical care	21	1.13537	0.70347	1.56727	0.56451	Other misadventures during surgical and medical care
B89	99	0.898257	0.698995	1.09752	0.291233	Unspecified parasitic disease	78	0.872819	0.648215	1.09742	0.23521	Unspecified parasitic disease	21	0.995211	0.563387	1.42703	0.982617	Unspecified parasitic disease
Q93	13	1.34456	0.794008	1.89512	0.291874	Monosomies and deletions from the autosomes, not elsewhere classified	11	1.22767	0.62842	1.82692	0.502287	Monosomies and deletions from the autosomes, not elsewhere classified	2	1.6473	0.116424	3.17817	0.52279	Monosomies and deletions from the autosomes, not elsewhere classified
E70	57	1.15064	0.888497	1.41277	0.294119	Disorders of aromatic amino-acid metabolism	35	1.1695	0.834494	1.50451	0.359626	Disorders of aromatic amino-acid metabolism	22	1.12542	0.704826	1.54601	0.581897	Disorders of aromatic amino-acid metabolism
O29	22	0.797062	0.373169	1.22096	0.294278	Complications of anaesthesia during pregnancy	22	0.797062	0.373173	1.22095	0.294274	Complications of anaesthesia during pregnancy	0	1	-2708.09	2710.09	1	Complications of anaesthesia during pregnancy
O91	2303	0.977853	0.935983	1.01972	0.294477	Infections of breast associated with childbirth	2302	0.977777	0.935898	1.01966	0.292894	Infections of breast associated with childbirth	1	0.283256	-661.799	662.365	0.997021	Infections of breast associated with childbirth
M32	340	0.944153	0.83651	1.0518	0.29538	Systemic lupus erythematosus	303	0.927109	0.813064	1.04115	0.193356	Systemic lupus erythematosus	37	1.09698	0.771283	1.42268	0.577515	Systemic lupus erythematosus
F39	954	1.03495	0.970592	1.0993	0.295475	Unspecified mood [affective] disorder	735	1.0433	0.96989	1.11671	0.257731	Unspecified mood [affective] disorder	219	1.00663	0.872878	1.14038	0.92285	Unspecified mood [affective] disorder
D73	179	1.08232	0.934055	1.23059	0.295659	Diseases of spleen	114	1.03697	0.85083	1.2231	0.702291	Diseases of spleen	65	1.16819	0.92266	1.41371	0.214623	Diseases of spleen
N32	1415	1.02863	0.975608	1.08164	0.296764	Other disorders of bladder	1110	1.04923	0.989319	1.10914	0.115907	Other disorders of bladder	305	0.961566	0.847375	1.07576	0.501131	Other disorders of bladder
L00	745	1.03952	0.96669	1.11236	0.296888	Staphylococcal scalded skin syndrome	497	1.07256	0.983216	1.16191	0.124366	Staphylococcal scalded skin syndrome	248	0.980296	0.854542	1.10605	0.756429	Staphylococcal scalded skin syndrome
G80	489	1.04885	0.959031	1.13868	0.297963	Infantile cerebral palsy	304	1.03822	0.924092	1.15235	0.519477	Infantile cerebral palsy	185	1.06627	0.920885	1.21165	0.38702	Infantile cerebral palsy
M84	1213	1.03076	0.973667	1.08785	0.298323	Disorders of continuity of bone	645	1.04147	0.963094	1.11985	0.309558	Disorders of continuity of bone	568	1.01581	0.93246	1.09915	0.712268	Disorders of continuity of bone
M63	174	1.08258	0.931967	1.2332	0.301797	Disorders of muscle in diseases classified elsewhere	119	1.03706	0.854632	1.21949	0.695812	Disorders of muscle in diseases classified elsewhere	55	1.18316	0.915922	1.4504	0.21737	Disorders of muscle in diseases classified elsewhere
D02	64	1.13931	0.891362	1.38725	0.302554	Carcinoma in situ of middle ear and respiratory system	35	0.978499	0.642721	1.31428	0.899038	Carcinoma in situ of middle ear and respiratory system	29	1.37856	1.01276	1.74436	0.0853993	Carcinoma in situ of middle ear and respiratory system
L63	1801	1.02499	0.977989	1.07199	0.303325	Alopecia areata	1356	1.03646	0.982215	1.09071	0.195686	Alopecia areata	445	0.990497	0.896348	1.08465	0.842437	Alopecia areata
L67	61	0.875177	0.621248	1.12911	0.303418	Hair colour and hair shaft abnormalities	53	0.902797	0.630314	1.17528	0.462007	Hair colour and hair shaft abnormalities	8	0.712479	0.00909803	1.41586	0.344838	Hair colour and hair shaft abnormalities
C33	3	0.548274	-0.59934	1.69589	0.304698	Malignant neoplasm of trachea	2	0.36101	-1.03259	1.75461	0.151876	Malignant neoplasm of trachea	1	2571.44	1655.42	3487.45	0.986595	Malignant neoplasm of trachea
M41	21469	1.00756	0.993152	1.02196	0.305666	Scoliosis	15924	1.01179	0.994959	1.02863	0.172241	Scoliosis	5545	0.994042	0.966126	1.02196	0.674823	Scoliosis
A18	160	0.920848	0.76281	1.07889	0.306463	Tuberculosis of other organs	112	1.01333	0.824073	1.2026	0.890886	Tuberculosis of other organs	48	0.738589	0.450437	1.02674	0.0392945	Tuberculosis of other organs
N95	34458	1.00784	0.992871	1.0228	0.306607	Menopausal and other perimenopausal disorders	34452	1.00764	0.992665	1.02261	0.319302	Menopausal and other perimenopausal disorders	6	1.77573	0.963479	2.58799	0.16587	Menopausal and other perimenopausal disorders
H69	2399	1.02142	0.980716	1.06213	0.307431	Other disorders of Eustachian tube	1805	1.01319	0.966205	1.06018	0.584587	Other disorders of Eustachian tube	594	1.04705	0.965536	1.12857	0.268936	Other disorders of Eustachian tube
K35	13079	1.00949	0.991341	1.02764	0.307692	Acute appendicitis	8582	1.02105	0.99858	1.04353	0.0692068	Acute appendicitis	4497	0.988128	0.95733	1.01892	0.44719	Acute appendicitis
A44	8	1.44095	0.737317	2.14459	0.308884	Bartonellosis	6	1.93705	1.11428	2.75981	0.115248	Bartonellosis	2	0.62117	-0.830188	2.07253	0.520209	Bartonellosis
X79	2	4.42465e-93	-410.016	410.016	0.309369	Intentional self-harm by blunt object	0	1	-1963.93	1965.93	1	Intentional self-harm by blunt object	2	5.10605e-110	-753.28	753.28	0.512601	Intentional self-harm by blunt object
X69	17	1.28278	0.802026	1.76354	0.309973	Intentional self-poisoning by and exposure to other and unspecified chemicals and noxious substances	12	1.31161	0.737347	1.88588	0.35454	Intentional self-poisoning by and exposure to other and unspecified chemicals and noxious substances	5	1.21704	0.331557	2.10253	0.66372	Intentional self-poisoning by and exposure to other and unspecified chemicals and noxious substances
R09	615	1.04231	0.962236	1.12238	0.310422	Other symptoms and signs involving the circulatory and respiratory systems	407	0.996878	0.898383	1.09537	0.950382	Other symptoms and signs involving the circulatory and respiratory systems	208	1.13891	1.00142	1.27639	0.0636983	Other symptoms and signs involving the circulatory and respiratory systems
M87	248	1.0673	0.941396	1.1932	0.310618	Osteonecrosis	136	1.10055	0.930469	1.27064	0.26954	Osteonecrosis	112	1.02631	0.839193	1.21342	0.785614	Osteonecrosis
N86	13802	1.00947	0.991238	1.02771	0.310869	Erosion and ectropion of cervix uteri	13800	1.00916	0.990928	1.0274	0.32687	Erosion and ectropion of cervix uteri	2	7.08352	5.38865	8.7784	0.0235728	Erosion and ectropion of cervix uteri
K71	432	0.951789	0.856167	1.04741	0.311144	Toxic liver disease	248	0.884207	0.75806	1.01035	0.0558615	Toxic liver disease	184	1.05154	0.90521	1.19788	0.500838	Toxic liver disease
R87	3714	1.01723	0.984152	1.0503	0.311454	Abnormal findings in specimens from female genital organs	3714	1.01723	0.984153	1.0503	0.311436	Abnormal findings in specimens from female genital organs	0	1	-2708.09	2710.09	1	Abnormal findings in specimens from female genital organs
T64	3	0.554371	-0.589618	1.69836	0.312154	Toxic effect of aflatoxin and other mycotoxin food contaminants	2	0.568459	-0.830447	1.96736	0.428724	Toxic effect of aflatoxin and other mycotoxin food contaminants	1	1.0777e-12	-583.65	583.65	0.92627	Toxic effect of aflatoxin and other mycotoxin food contaminants
M45	1152	1.03071	0.972043	1.08937	0.312249	Ankylosing spondylitis	631	1.02092	0.941592	1.10026	0.608926	Ankylosing spondylitis	521	1.04101	0.953916	1.12811	0.365735	Ankylosing spondylitis
O11	96	1.1102	0.907325	1.31308	0.312498	Pre-existing hypertensive disorder with superimposed proteinuria	95	1.09857	0.89462	1.30253	0.366277	Pre-existing hypertensive disorder with superimposed proteinuria	1	4.65775	2.28485	7.03065	0.203794	Pre-existing hypertensive disorder with superimposed proteinuria
G46	913	1.03495	0.968088	1.1018	0.31395	Vascular syndromes of brain in cerebrovascular diseases	560	1.0502	0.965085	1.13532	0.259346	Vascular syndromes of brain in cerebrovascular diseases	353	1.00982	0.901306	1.11834	0.859838	Vascular syndromes of brain in cerebrovascular diseases
B51	12	1.34371	0.768162	1.91927	0.314372	Plasmodium vivax malaria	8	1.12066	0.413159	1.82817	0.752308	Plasmodium vivax malaria	4	2.03287	1.0248	3.04095	0.167777	Plasmodium vivax malaria
A74	2128	1.02236	0.97912	1.06561	0.316134	Other diseases caused by chlamydiae	1487	1.00317	0.95134	1.05499	0.904811	Other diseases caused by chlamydiae	641	1.06723	0.988773	1.1457	0.104056	Other diseases caused by chlamydiae
R35	300	0.943196	0.828646	1.05775	0.317003	Polyuria	200	0.957418	0.817026	1.09781	0.543511	Polyuria	100	0.916772	0.718439	1.1151	0.390481	Polyuria
I24	189	0.929102	0.783918	1.07429	0.320829	Other acute ischaemic heart diseases	98	0.940343	0.738755	1.14193	0.549804	Other acute ischaemic heart diseases	91	0.918458	0.709741	1.12718	0.42443	Other acute ischaemic heart diseases
A75	16	1.29365	0.784639	1.80266	0.321488	Typhus fever	7	2.02125	1.22922	2.81327	0.081603	Typhus fever	9	0.894914	0.180191	1.60964	0.760766	Typhus fever
Q64	125	1.09384	0.916464	1.27121	0.321634	Other congenital malformations of urinary system	76	1.25964	1.03123	1.48805	0.0476198	Other congenital malformations of urinary system	49	0.878032	0.594457	1.16161	0.36864	Other congenital malformations of urinary system
Q62	305	1.05913	0.945493	1.17277	0.321759	Congenital obstructive defects of renal pelvis and congenital malformations of ureter	247	1.0568	0.930406	1.18319	0.391613	Congenital obstructive defects of renal pelvis and congenital malformations of ureter	58	1.06671	0.806779	1.32663	0.626307	Congenital obstructive defects of renal pelvis and congenital malformations of ureter
P57	2	2.09338	0.628395	3.55836	0.322951	Kernicterus	1	3.09618	0.141409	6.05094	0.453448	Kernicterus	1	2.68742	0.670772	4.70406	0.336646	Kernicterus
O31	113	1.09867	0.91202	1.28533	0.323079	Complications specific to multiple gestation	113	1.09867	0.912024	1.28532	0.323068	Complications specific to multiple gestation	0	1	-2708.09	2710.09	1	Complications specific to multiple gestation
Z85	1620	1.02543	0.975586	1.07527	0.323442	Personal history of malignant neoplasm	1263	1.02811	0.971715	1.0845	0.335334	Personal history of malignant neoplasm	357	1.0235	0.916263	1.13074	0.671173	Personal history of malignant neoplasm
K38	219	0.934726	0.800642	1.06881	0.323786	Other diseases of appendix	153	0.900851	0.7403	1.0614	0.202418	Other diseases of appendix	66	1.02132	0.77767	1.26497	0.865233	Other diseases of appendix
Q25	183	1.07648	0.929901	1.22305	0.324421	Congenital malformations of great arteries	122	1.07599	0.896166	1.25582	0.42469	Congenital malformations of great arteries	61	1.07717	0.824196	1.33014	0.564659	Congenital malformations of great arteries
D74	4	1.68134	0.646302	2.71639	0.325152	Methaemoglobinaemia	3	1.31768	0.159587	2.47576	0.640576	Methaemoglobinaemia	1	997.129	-955.48	2949.74	0.99447	Methaemoglobinaemia
Q65	453	1.04788	0.954624	1.14114	0.325622	Congenital deformities of hip	336	1.04303	0.93461	1.15145	0.446281	Congenital deformities of hip	117	1.06111	0.878394	1.24382	0.524602	Congenital deformities of hip
F64	23	0.812134	0.397159	1.22711	0.325686	Gender identity disorders	18	0.817433	0.348681	1.28618	0.399286	Gender identity disorders	5	0.788337	-0.0915211	1.66819	0.596252	Gender identity disorders
Q38	208	0.933394	0.795796	1.07099	0.326182	Other congenital malformations of tongue, mouth and pharynx	132	0.883345	0.710261	1.05643	0.160135	Other congenital malformations of tongue, mouth and pharynx	76	1.02511	0.798365	1.25186	0.830239	Other congenital malformations of tongue, mouth and pharynx
B02	8377	1.01122	0.988927	1.03352	0.326596	Zoster [herpes zoster]	6078	1.00999	0.983743	1.03624	0.457893	Zoster [herpes zoster]	2299	1.01449	0.972241	1.05675	0.504459	Zoster [herpes zoster]
F20	958	1.03263	0.968254	1.097	0.328294	Schizophrenia	623	1.0566	0.976576	1.13662	0.177506	Schizophrenia	335	0.987301	0.878803	1.0958	0.817418	Schizophrenia
E83	517	1.04425	0.956894	1.13161	0.331304	Disorders of mineral metabolism	338	1.05113	0.942938	1.15932	0.366329	Disorders of mineral metabolism	179	1.02995	0.881876	1.17802	0.696098	Disorders of mineral metabolism
J84	515	0.957434	0.869578	1.04529	0.331833	Other interstitial pulmonary diseases	351	0.968757	0.862393	1.07512	0.558606	Other interstitial pulmonary diseases	164	0.935992	0.780177	1.09181	0.405366	Other interstitial pulmonary diseases
C25	370	1.053	0.948658	1.15735	0.331982	Malignant neoplasm of pancreas	225	1.02089	0.887474	1.1543	0.761339	Malignant neoplasm of pancreas	145	1.10358	0.935604	1.27156	0.250129	Malignant neoplasm of pancreas
L44	404	0.952397	0.853616	1.05118	0.333165	Other papulosquamous disorders	280	0.953194	0.834432	1.07196	0.42887	Other papulosquamous disorders	124	0.950919	0.77292	1.12892	0.579473	Other papulosquamous disorders
X44	124	1.09196	0.913195	1.27072	0.334764	Accidental poisoning by and exposure to other and unspecified drugs, medicaments and biological substances	68	1.08901	0.847737	1.33029	0.488495	Accidental poisoning by and exposure to other and unspecified drugs, medicaments and biological substances	56	1.09635	0.829471	1.36323	0.499319	Accidental poisoning by and exposure to other and unspecified drugs, medicaments and biological substances
Y12	6	1.49332	0.678271	2.30838	0.334887	Poisoning by and exposure to narcotics and psychodysleptics [hallucinogens], not elsewhere classified, undetermined intent	3	1.89926	0.7076	3.09091	0.291399	Poisoning by and exposure to narcotics and psychodysleptics [hallucinogens], not elsewhere classified, undetermined intent	3	1.18369	0.00471276	2.36267	0.779207	Poisoning by and exposure to narcotics and psychodysleptics [hallucinogens], not elsewhere classified, undetermined intent
N88	5692	0.986852	0.959903	1.0138	0.335744	Other noninflammatory disorders of cervix uteri	5692	0.986852	0.959903	1.0138	0.335744	Other noninflammatory disorders of cervix uteri	0	1	-2708.09	2710.09	1	Other noninflammatory disorders of cervix uteri
D45	220	0.936232	0.801974	1.07049	0.336079	Polycythaemia vera	79	0.994509	0.769579	1.21944	0.961731	Polycythaemia vera	141	0.90469	0.737203	1.07218	0.241138	Polycythaemia vera
D24	2965	1.01822	0.981285	1.05516	0.337939	Benign neoplasm of breast	2902	1.01695	0.979599	1.05429	0.377855	Benign neoplasm of breast	63	1.07601	0.826318	1.3257	0.565244	Benign neoplasm of breast
C13	26	1.21214	0.817677	1.60661	0.339103	Malignant neoplasm of hypopharynx	10	1.36054	0.726743	1.99435	0.341037	Malignant neoplasm of hypopharynx	16	1.12092	0.61234	1.6295	0.66	Malignant neoplasm of hypopharynx
C81	238	0.939492	0.810901	1.06808	0.341421	Hodgkin's disease	143	0.94668	0.78055	1.11281	0.517975	Hodgkin's disease	95	0.929263	0.72597	1.13256	0.479367	Hodgkin's disease
J86	118	1.09307	0.909434	1.27671	0.342201	Pyothorax	38	1.10805	0.785067	1.43103	0.53353	Pyothorax	80	1.08609	0.862887	1.30929	0.468342	Pyothorax
A91	1	0.335835	-1.91694	2.58861	0.342454	Dengue haemorrhagic fever	1	0.335835	-1.91676	2.58843	0.342415	Dengue haemorrhagic fever	0	1	-2708.09	2710.09	1	Dengue haemorrhagic fever
D43	368	0.951179	0.847613	1.05474	0.343505	Neoplasm of uncertain or unknown behaviour of brain and central nervous system	261	1.07405	0.950939	1.19717	0.255396	Neoplasm of uncertain or unknown behaviour of brain and central nervous system	107	0.707568	0.514504	0.900633	0.000445075	Neoplasm of uncertain or unknown behaviour of brain and central nervous system
I62	100	0.90852	0.708786	1.10825	0.346471	Other nontraumatic intracranial haemorrhage	42	0.923887	0.61669	1.23108	0.613488	Other nontraumatic intracranial haemorrhage	58	0.898624	0.636056	1.16119	0.424926	Other nontraumatic intracranial haemorrhage
Q66	1908	1.02215	0.97644	1.06786	0.347513	Congenital deformities of feet	1318	1.0376	0.982533	1.09267	0.18893	Congenital deformities of feet	590	0.984727	0.902641	1.06681	0.713244	Congenital deformities of feet
O06	68	1.12234	0.881369	1.3633	0.34786	Unspecified abortion	68	1.12234	0.881369	1.3633	0.347859	Unspecified abortion	0	1	-2708.09	2710.09	1	Unspecified abortion
J91	773	1.03524	0.962862	1.10762	0.348311	Pleural effusion in conditions classified elsewhere	406	1.02706	0.927411	1.12672	0.599433	Pleural effusion in conditions classified elsewhere	367	1.04732	0.941648	1.15298	0.391161	Pleural effusion in conditions classified elsewhere
H34	830	1.03379	0.96431	1.10327	0.348525	Retinal vascular occlusions	533	1.06089	0.974355	1.14742	0.180642	Retinal vascular occlusions	297	0.985673	0.868933	1.10241	0.808562	Retinal vascular occlusions
N03	826	1.03341	0.964206	1.10261	0.351983	Chronic nephritic syndrome	524	1.03467	0.94762	1.12172	0.442848	Chronic nephritic syndrome	302	1.02931	0.915052	1.14357	0.620195	Chronic nephritic syndrome
B88	793	0.967073	0.896498	1.03765	0.352461	Other infestations	648	0.976042	0.897913	1.05417	0.54295	Other infestations	145	0.930276	0.76559	1.09496	0.389699	Other infestations
N41	12952	0.990708	0.970994	1.01042	0.353346	Inflammatory diseases of prostate	26	0.961624	0.572246	1.351	0.843844	Inflammatory diseases of prostate	12926	0.99079	0.97105	1.01053	0.35825	Inflammatory diseases of prostate
A42	558	1.04074	0.956215	1.12526	0.354495	Actinomycosis	428	1.02197	0.925102	1.11884	0.660111	Actinomycosis	130	1.10285	0.929855	1.27585	0.267355	Actinomycosis
L24	18877	1.00723	0.99198	1.02248	0.354584	Irritant contact dermatitis	14357	1.00588	0.988264	1.02349	0.514282	Irritant contact dermatitis	4520	1.01194	0.981449	1.04244	0.445371	Irritant contact dermatitis
O87	622	0.96327	0.88348	1.04306	0.357977	Venous complications in the puerperium	622	0.96327	0.88348	1.04306	0.357977	Venous complications in the puerperium	0	1	-2708.09	2710.09	1	Venous complications in the puerperium
A68	136	1.08277	0.912759	1.25277	0.359267	Relapsing fevers	97	1.05872	0.857109	1.26034	0.57907	Relapsing fevers	39	1.1425	0.826304	1.4587	0.408927	Relapsing fevers
F62	241	1.06167	0.933413	1.18994	0.360432	Enduring personality changes, not attributable to brain damage and disease	188	1.08103	0.935775	1.22628	0.293113	Enduring personality changes, not attributable to brain damage and disease	53	0.995225	0.722664	1.26779	0.972544	Enduring personality changes, not attributable to brain damage and disease
P37	6	1.4572	0.650014	2.26439	0.360583	Other congenital infectious and parasitic diseases	5	1.25278	0.362906	2.14266	0.619625	Other congenital infectious and parasitic diseases	1	6.81998e+09	6.81998e+09	6.81998e+09	0.918135	Other congenital infectious and parasitic diseases
O01	157	1.07666	0.918282	1.23505	0.360653	Hydatidiform mole	156	1.07416	0.915268	1.23304	0.37754	Hydatidiform mole	1	1.55006	-0.417901	3.51802	0.662459	Hydatidiform mole
N61	2124	1.02047	0.977026	1.06391	0.36066	Inflammatory disorders of breast	2065	1.02033	0.976256	1.0644	0.370824	Inflammatory disorders of breast	59	1.03445	0.776266	1.29264	0.797079	Inflammatory disorders of breast
I52	522	1.04143	0.954204	1.12866	0.361674	Other heart disorders in diseases classified elsewhere	400	1.06369	0.963764	1.16361	0.225875	Other heart disorders in diseases classified elsewhere	122	0.97447	0.795526	1.15341	0.776976	Other heart disorders in diseases classified elsewhere
J68	97	1.09819	0.89685	1.29954	0.361866	Respiratory conditions due to inhalation of chemicals, gases, fumes and vapours	56	1.2114	0.945679	1.47712	0.157192	Respiratory conditions due to inhalation of chemicals, gases, fumes and vapours	41	0.960982	0.651603	1.27036	0.800931	Respiratory conditions due to inhalation of chemicals, gases, fumes and vapours
C68	21	1.22379	0.788599	1.65899	0.363057	Malignant neoplasm of other and unspecified urinary organs	12	1.22358	0.647959	1.79921	0.492037	Malignant neoplasm of other and unspecified urinary organs	9	1.20119	0.519425	1.88296	0.598189	Malignant neoplasm of other and unspecified urinary organs
F29	130	0.922571	0.748608	1.09653	0.363878	Unspecified nonorganic psychosis	80	1.05435	0.832432	1.27628	0.640172	Unspecified nonorganic psychosis	50	0.743231	0.461197	1.02526	0.039183	Unspecified nonorganic psychosis
C56	586	1.0389	0.956375	1.12142	0.364755	Malignant neoplasm of ovary	586	1.0389	0.956375	1.12142	0.364755	Malignant neoplasm of ovary	0	1	-2708.09	2710.09	1	Malignant neoplasm of ovary
D23	37823	0.994727	0.983285	1.00617	0.365084	Other benign neoplasms of skin	28142	0.996433	0.982998	1.00987	0.602181	Other benign neoplasms of skin	9681	0.990307	0.96847	1.01214	0.381969	Other benign neoplasms of skin
B64	25	0.832449	0.435409	1.22949	0.365317	Unspecified protozoal disease	19	0.97095	0.515146	1.42675	0.899125	Unspecified protozoal disease	6	0.51748	-0.291013	1.32597	0.110251	Unspecified protozoal disease
T04	28	0.840816	0.465289	1.21634	0.365497	Crushing injuries involving multiple body regions	9	0.736118	0.0747192	1.39752	0.363938	Crushing injuries involving multiple body regions	19	0.895328	0.438978	1.35168	0.634881	Crushing injuries involving multiple body regions
H61	36673	0.994666	0.983077	1.00626	0.36578	Other disorders of external ear	23235	0.990059	0.975562	1.00456	0.176748	Other disorders of external ear	13438	1.0031	0.983799	1.02241	0.753083	Other disorders of external ear
P72	2	1.91592	0.506249	3.32559	0.365978	Other transitory neonatal endocrine disorders	2	1.91592	0.50625	3.32559	0.365978	Other transitory neonatal endocrine disorders	0	1	-2708.09	2710.09	1	Other transitory neonatal endocrine disorders
H75	112	1.08958	0.902549	1.27661	0.368622	Other disorders of middle ear and mastoid in diseases classified elsewhere	64	1.1947	0.947125	1.44227	0.159026	Other disorders of middle ear and mastoid in diseases classified elsewhere	48	0.962197	0.675567	1.24883	0.792153	Other disorders of middle ear and mastoid in diseases classified elsewhere
Z93	895	1.03126	0.964043	1.09848	0.369403	Artificial opening status	349	1.07624	0.969417	1.18306	0.177631	Artificial opening status	546	1.00524	0.918302	1.09219	0.906135	Artificial opening status
K13	2500	1.01845	0.978507	1.05839	0.369702	Other diseases of lip and oral mucosa	1873	1.00841	0.962187	1.05463	0.722597	Other diseases of lip and oral mucosa	627	1.04749	0.968128	1.12685	0.251863	Other diseases of lip and oral mucosa
N77	1641	1.02296	0.973308	1.07262	0.37018	Vulvovaginal ulceration and inflammation in diseases classified elsewhere	1640	1.02233	0.972666	1.072	0.383425	Vulvovaginal ulceration and inflammation in diseases classified elsewhere	1	1.57826e+08	1.57824e+08	1.57827e+08	0.973144	Vulvovaginal ulceration and inflammation in diseases classified elsewhere
H32	144	1.07836	0.913208	1.24351	0.37062	Chorioretinal disorders in diseases classified elsewhere	106	1.10429	0.911745	1.29684	0.312573	Chorioretinal disorders in diseases classified elsewhere	38	1.01309	0.6919	1.33429	0.936731	Chorioretinal disorders in diseases classified elsewhere
I31	221	1.06299	0.929236	1.19675	0.370714	Other diseases of pericardium	152	1.03019	0.86888	1.1915	0.717806	Other diseases of pericardium	69	1.13703	0.897492	1.37657	0.29336	Other diseases of pericardium
E03	17435	1.00738	0.991241	1.02352	0.371837	Other hypothyroidism	15906	1.01091	0.993921	1.0279	0.210616	Other hypothyroidism	1529	0.977171	0.925645	1.0287	0.37969	Other hypothyroidism
B50	63	0.892436	0.642526	1.14235	0.372118	Plasmodium falciparum malaria	41	0.73271	0.423256	1.04216	0.0488587	Plasmodium falciparum malaria	22	1.29459	0.873255	1.71592	0.229718	Plasmodium falciparum malaria
A96	8	0.72786	0.0273956	1.42832	0.374098	Arenaviral haemorrhagic fever	8	0.72786	0.0274079	1.42831	0.37409	Arenaviral haemorrhagic fever	0	1	-2708.09	2710.09	1	Arenaviral haemorrhagic fever
N19	450	1.04373	0.949325	1.13814	0.374211	Unspecified renal failure	253	1.04367	0.917957	1.16938	0.50515	Unspecified renal failure	197	1.04401	0.901224	1.18679	0.554396	Unspecified renal failure
I26	1607	1.02301	0.972819	1.07321	0.374294	Pulmonary embolism	989	0.992247	0.928393	1.0561	0.811189	Pulmonary embolism	618	1.07628	0.994884	1.15767	0.0767071	Pulmonary embolism
P22	13	0.779367	0.228214	1.33052	0.375369	Respiratory distress of newborn	12	0.800043	0.226033	1.37405	0.446206	Respiratory distress of newborn	1	0.492158	-1.95255	2.93687	0.569769	Respiratory distress of newborn
R70	252	1.05811	0.933175	1.18304	0.375563	Elevated erythrocyte sedimentation rate and abnormality of plasma viscosity	186	0.976428	0.83096	1.1219	0.747905	Elevated erythrocyte sedimentation rate and abnormality of plasma viscosity	66	1.32449	1.08142	1.56756	0.0234491	Elevated erythrocyte sedimentation rate and abnormality of plasma viscosity
F28	73	1.11052	0.878537	1.34251	0.375781	Other nonorganic psychotic disorders	50	1.02859	0.748234	1.30894	0.843774	Other nonorganic psychotic disorders	23	1.30918	0.897967	1.7204	0.199117	Other nonorganic psychotic disorders
J47	717	1.03419	0.959672	1.10871	0.376562	Bronchiectasis	492	0.988064	0.898081	1.07805	0.793668	Bronchiectasis	225	1.14022	1.00752	1.27292	0.0526014	Bronchiectasis
X41	44	1.14411	0.845137	1.44308	0.377463	Accidental poisoning by and exposure to antiepileptic, sedative-hypnotic, antiparkinsonism and psychotropic drugs, not elsewhere classified	29	1.12987	0.760388	1.49935	0.517165	Accidental poisoning by and exposure to antiepileptic, sedative-hypnotic, antiparkinsonism and psychotropic drugs, not elsewhere classified	15	1.172	0.663438	1.68057	0.540746	Accidental poisoning by and exposure to antiepileptic, sedative-hypnotic, antiparkinsonism and psychotropic drugs, not elsewhere classified
Q60	166	0.933097	0.779145	1.08705	0.377998	Renal agenesis and other reduction defects of kidney	106	0.917565	0.724624	1.11051	0.382137	Renal agenesis and other reduction defects of kidney	60	0.957137	0.701513	1.21276	0.73694	Renal agenesis and other reduction defects of kidney
T55	15	1.25905	0.746825	1.77127	0.378077	Toxic effect of soaps and detergents	9	1.09649	0.428578	1.7644	0.786922	Toxic effect of soaps and detergents	6	1.54216	0.740176	2.34415	0.289747	Toxic effect of soaps and detergents
N21	634	0.964956	0.885632	1.04428	0.378087	Calculus of lower urinary tract	244	0.923383	0.795906	1.05086	0.22035	Calculus of lower urinary tract	390	0.994487	0.892924	1.09605	0.915039	Calculus of lower urinary tract
C75	32	1.1712	0.819613	1.52278	0.378338	Malignant neoplasm of other endocrine glands and related structures	23	1.12062	0.705422	1.53581	0.590861	Malignant neoplasm of other endocrine glands and related structures	9	1.29041	0.634543	1.94628	0.446103	Malignant neoplasm of other endocrine glands and related structures
L99	138	0.926751	0.757488	1.09601	0.37839	Other disorders of skin and subcutaneous tissue in diseases classified elsewhere	83	0.919881	0.701663	1.1381	0.453203	Other disorders of skin and subcutaneous tissue in diseases classified elsewhere	55	0.94418	0.675869	1.21249	0.674792	Other disorders of skin and subcutaneous tissue in diseases classified elsewhere
G21	191	0.937695	0.793111	1.08228	0.383173	Secondary parkinsonism	132	0.912557	0.738961	1.08615	0.301537	Secondary parkinsonism	59	0.994768	0.73295	1.25659	0.968675	Secondary parkinsonism
A82	16	1.24776	0.750068	1.74545	0.383363	Rabies	11	1.47061	0.865288	2.07593	0.211738	Rabies	5	0.870226	-0.0464177	1.78687	0.766298	Rabies
R50	5438	1.01222	0.984909	1.03952	0.383475	Fever of other and unknown origin	3971	1.02377	0.991723	1.05581	0.150792	Fever of other and unknown origin	1467	0.983777	0.931532	1.03602	0.539495	Fever of other and unknown origin
Q87	82	1.10195	0.883117	1.32079	0.384562	Other specified congenital malformation syndromes affecting multiple systems	58	0.998404	0.737671	1.25914	0.990421	Other specified congenital malformation syndromes affecting multiple systems	24	1.39477	0.99438	1.79515	0.103357	Other specified congenital malformation syndromes affecting multiple systems
Y71	20	1.21783	0.773352	1.66231	0.384836	Cardiovascular devices associated with adverse incidents	7	1.31463	0.560481	2.06878	0.477109	Cardiovascular devices associated with adverse incidents	13	1.17785	0.620872	1.73483	0.564598	Cardiovascular devices associated with adverse incidents
B44	147	1.0752	0.911547	1.23886	0.385175	Aspergillosis	80	1.01415	0.791871	1.23643	0.901407	Aspergillosis	67	1.15217	0.910786	1.39356	0.250076	Aspergillosis
J39	6038	1.01154	0.985611	1.03748	0.385661	Other diseases of upper respiratory tract	4265	1.00411	0.973198	1.03502	0.794818	Other diseases of upper respiratory tract	1773	1.02894	0.981304	1.07659	0.240431	Other diseases of upper respiratory tract
D16	1167	1.02611	0.967867	1.08435	0.385741	Benign neoplasm of bone and articular cartilage	800	0.986036	0.91561	1.05646	0.695525	Benign neoplasm of bone and articular cartilage	367	1.11685	1.01339	1.22032	0.0362981	Benign neoplasm of bone and articular cartilage
B38	23	1.20067	0.786317	1.61503	0.386997	Coccidioidomycosis	18	1.39978	0.929867	1.86969	0.160686	Coccidioidomycosis	5	0.705114	-0.214146	1.62437	0.456295	Coccidioidomycosis
A41	1658	1.02208	0.972587	1.07158	0.387077	Other septicaemia	927	1.03169	0.965621	1.09776	0.35469	Other septicaemia	731	1.0093	0.934523	1.08407	0.808366	Other septicaemia
P01	11	0.767214	0.166291	1.36814	0.38742	Fetus and newborn affected by maternal complications of pregnancy	10	0.715807	0.0848032	1.34681	0.299025	Fetus and newborn affected by maternal complications of pregnancy	1	1.44887	-0.760291	3.65802	0.742184	Fetus and newborn affected by maternal complications of pregnancy
I86	2032	0.980703	0.936463	1.02494	0.387998	Varicose veins of other sites	825	1.03231	0.962945	1.10168	0.368894	Varicose veins of other sites	1207	0.944671	0.887133	1.00221	0.052512	Varicose veins of other sites
G31	669	1.03467	0.957182	1.11216	0.388635	Other degenerative diseases of nervous system, not elsewhere classified	347	0.977389	0.87005	1.08473	0.676236	Other degenerative diseases of nervous system, not elsewhere classified	322	1.09819	0.986353	1.21002	0.100696	Other degenerative diseases of nervous system, not elsewhere classified
H73	458	1.04159	0.948864	1.13432	0.389041	Other disorders of tympanic membrane	301	1.08516	0.970653	1.19967	0.161839	Other disorders of tympanic membrane	157	0.963885	0.805695	1.12208	0.648572	Other disorders of tympanic membrane
D30	993	0.97256	0.909124	1.036	0.389965	Benign neoplasm of urinary organs	762	0.987521	0.915078	1.05996	0.734039	Benign neoplasm of urinary organs	231	0.923987	0.792059	1.05591	0.240186	Benign neoplasm of urinary organs
C58	21	0.827643	0.396224	1.25906	0.390097	Malignant neoplasm of placenta	21	0.827643	0.396249	1.25904	0.39007	Malignant neoplasm of placenta	0	1	-2708.09	2710.09	1	Malignant neoplasm of placenta
E25	97	0.915682	0.714025	1.11734	0.39191	Adrenogenital disorders	82	0.903505	0.68417	1.12284	0.364525	Adrenogenital disorders	15	0.996273	0.484261	1.50829	0.988595	Adrenogenital disorders
D07	143	0.93005	0.76388	1.09622	0.392356	Carcinoma in situ of other and unspecified genital organs	112	0.910914	0.723191	1.09864	0.329956	Carcinoma in situ of other and unspecified genital organs	31	1.00821	0.649385	1.36703	0.964378	Carcinoma in situ of other and unspecified genital organs
D68	1029	1.02741	0.965425	1.0894	0.392512	Other coagulation defects	822	1.01924	0.94981	1.08866	0.590644	Other coagulation defects	207	1.06442	0.926729	1.2021	0.374195	Other coagulation defects
Q67	653	0.966768	0.889014	1.04452	0.394239	Congenital musculoskeletal deformities of head, face, spine and chest	301	0.985837	0.87132	1.10035	0.807125	Congenital musculoskeletal deformities of head, face, spine and chest	352	0.950658	0.844731	1.05658	0.349121	Congenital musculoskeletal deformities of head, face, spine and chest
G22	19	1.22036	0.762181	1.67854	0.394267	Parkinsonism in diseases classified elsewhere	14	1.1847	0.650778	1.71863	0.533814	Parkinsonism in diseases classified elsewhere	5	1.35801	0.463728	2.25229	0.502408	Parkinsonism in diseases classified elsewhere
I07	147	0.93116	0.767005	1.09531	0.394432	Rheumatic tricuspid valve diseases	111	0.903038	0.71401	1.09207	0.290269	Rheumatic tricuspid valve diseases	36	1.01966	0.687543	1.35177	0.90854	Rheumatic tricuspid valve diseases
F55	52	1.12683	0.851513	1.40215	0.395283	Abuse of non-dependence-producing substances	32	0.968019	0.616204	1.31983	0.856302	Abuse of non-dependence-producing substances	20	1.43103	0.990742	1.87132	0.110613	Abuse of non-dependence-producing substances
G26	16	1.23972	0.744117	1.73532	0.395423	Extrapyramidal and movement disorders in diseases classified elsewhere	11	1.10413	0.50573	1.70253	0.745594	Extrapyramidal and movement disorders in diseases classified elsewhere	5	1.57565	0.696418	2.45488	0.310796	Extrapyramidal and movement disorders in diseases classified elsewhere
L51	301	1.05057	0.936181	1.16496	0.397945	Erythema multiforme	205	1.08366	0.944907	1.22241	0.256412	Erythema multiforme	96	0.981497	0.779094	1.1839	0.856482	Erythema multiforme
C94	34	1.15848	0.817353	1.49961	0.397976	Other leukaemias of specified cell type	16	1.1723	0.67551	1.66909	0.530539	Other leukaemias of specified cell type	18	1.13939	0.670059	1.60872	0.585779	Other leukaemias of specified cell type
T44	45	1.13589	0.839461	1.43233	0.399511	Poisoning by drugs primarily affecting the autonomic nervous system	31	1.26045	0.902327	1.61857	0.205218	Poisoning by drugs primarily affecting the autonomic nervous system	14	0.891902	0.359242	1.42456	0.673793	Poisoning by drugs primarily affecting the autonomic nervous system
G60	141	0.930612	0.763078	1.09815	0.400166	Hereditary and idiopathic neuropathy	87	0.938637	0.725603	1.15167	0.560145	Hereditary and idiopathic neuropathy	54	0.916909	0.646469	1.18735	0.529549	Hereditary and idiopathic neuropathy
C77	110	0.921827	0.732138	1.11152	0.400312	Secondary and unspecified malignant neoplasm of lymph nodes	67	0.89871	0.655791	1.14163	0.388864	Secondary and unspecified malignant neoplasm of lymph nodes	43	0.959441	0.656262	1.26262	0.788953	Secondary and unspecified malignant neoplasm of lymph nodes
Q41	8	0.741591	0.0448072	1.43838	0.400379	Congenital absence, atresia and stenosis of small intestine	6	0.778945	-0.022497	1.58039	0.541236	Congenital absence, atresia and stenosis of small intestine	2	0.682273	-0.683948	2.04849	0.583355	Congenital absence, atresia and stenosis of small intestine
L62	120	1.08078	0.899671	1.26189	0.400516	Nail disorders in diseases classified elsewhere	87	1.12132	0.908501	1.33414	0.291622	Nail disorders in diseases classified elsewhere	33	0.981374	0.63607	1.32668	0.915011	Nail disorders in diseases classified elsewhere
Y63	4	1.53997	0.532449	2.54749	0.400943	Failure in dosage during surgical and medical care	3	1.1027	-0.0590198	2.26443	0.868988	Failure in dosage during surgical and medical care	1	3.48436e+09	3.48435e+09	3.48436e+09	0.966483	Failure in dosage during surgical and medical care
I34	3895	0.98638	0.95421	1.01855	0.403412	Nonrheumatic mitral valve disorders	2846	0.99168	0.953965	1.02939	0.664135	Nonrheumatic mitral valve disorders	1049	0.972103	0.910435	1.03377	0.36852	Nonrheumatic mitral valve disorders
G73	58	1.11751	0.856829	1.37819	0.403521	Disorders of myoneural junction and muscle in diseases classified elsewhere	44	1.16426	0.864609	1.46392	0.319839	Disorders of myoneural junction and muscle in diseases classified elsewhere	14	0.983091	0.454614	1.51157	0.949571	Disorders of myoneural junction and muscle in diseases classified elsewhere
O75	1671	1.02108	0.972091	1.07007	0.403921	Other complications of labour and delivery, not elsewhere classified	1671	1.02108	0.972091	1.07007	0.403921	Other complications of labour and delivery, not elsewhere classified	0	1	-2708.09	2710.09	1	Other complications of labour and delivery, not elsewhere classified
B08	2304	0.982438	0.940691	1.02419	0.405494	Other viral infections characterized by skin and mucous membrane lesions, not elsewhere classified	1564	0.984845	0.934128	1.03556	0.555097	Other viral infections characterized by skin and mucous membrane lesions, not elsewhere classified	740	0.976928	0.903362	1.05049	0.534005	Other viral infections characterized by skin and mucous membrane lesions, not elsewhere classified
Y57	78	0.909099	0.683888	1.13431	0.406875	Other and unspecified drugs and medicaments	54	0.970826	0.700205	1.24145	0.830203	Other and unspecified drugs and medicaments	24	0.781208	0.372551	1.18986	0.236314	Other and unspecified drugs and medicaments
L64	699	1.03219	0.957116	1.10726	0.408165	Androgenic alopecia	334	1.10762	0.998941	1.21629	0.0652719	Androgenic alopecia	365	0.96727	0.863419	1.07112	0.529976	Androgenic alopecia
H22	35	1.15162	0.816608	1.48663	0.408849	Disorders of iris and ciliary body in diseases classified elsewhere	20	1.35572	0.909886	1.80156	0.180921	Disorders of iris and ciliary body in diseases classified elsewhere	15	0.939205	0.425784	1.45263	0.810764	Disorders of iris and ciliary body in diseases classified elsewhere
F66	55	1.11876	0.851823	1.38569	0.409952	Psychological and behavioural disorders associated with sexual development and orientation	18	1.07652	0.606607	1.54643	0.758437	Psychological and behavioural disorders associated with sexual development and orientation	37	1.13848	0.813633	1.46333	0.433904	Psychological and behavioural disorders associated with sexual development and orientation
H83	741	1.03112	0.958066	1.10417	0.410961	Other diseases of inner ear	411	1.0227	0.924681	1.12072	0.653533	Other diseases of inner ear	330	1.04322	0.933656	1.15279	0.449079	Other diseases of inner ear
E80	992	0.973922	0.910774	1.03707	0.412123	Disorders of porphyrin and bilirubin metabolism	494	1.00203	0.912515	1.09155	0.964579	Disorders of porphyrin and bilirubin metabolism	498	0.945722	0.856596	1.03485	0.219727	Disorders of porphyrin and bilirubin metabolism
P78	2	0.561435	-0.821019	1.94389	0.413118	Other perinatal digestive system disorders	2	0.561435	-0.820955	1.94383	0.413096	Other perinatal digestive system disorders	0	1	-2708.09	2710.09	1	Other perinatal digestive system disorders
X75	2	1.79071	0.394985	3.18643	0.413269	Intentional self-harm by explosive material	0	1	-1963.93	1965.93	1	Intentional self-harm by explosive material	2	1.79071	0.394984	3.18643	0.413269	Intentional self-harm by explosive material
C51	71	1.10352	0.867015	1.34002	0.414306	Malignant neoplasm of vulva	70	1.10646	0.868228	1.34469	0.405235	Malignant neoplasm of vulva	1	0.977444	-0.978345	2.93323	0.981759	Malignant neoplasm of vulva
A57	1	0.413806	-1.70736	2.53497	0.414891	Chancroid	0	1	-1963.93	1965.93	1	Chancroid	1	0.413806	-1.70736	2.53497	0.41489	Chancroid
L56	909	1.02779	0.961837	1.09374	0.415304	Other acute skin changes due to ultraviolet radiation	734	1.04407	0.970602	1.11753	0.249942	Other acute skin changes due to ultraviolet radiation	175	0.965715	0.815848	1.11558	0.648205	Other acute skin changes due to ultraviolet radiation
B03	24	0.845334	0.44058	1.25009	0.415848	Smallpox	18	1.02601	0.559368	1.49266	0.914108	Smallpox	6	0.446754	-0.39975	1.29326	0.0620929	Smallpox
K60	5905	1.01093	0.984725	1.03714	0.416093	Fissure and fistula of anal and rectal regions	3929	1.0281	0.995928	1.06027	0.0913568	Fissure and fistula of anal and rectal regions	1976	0.978191	0.932954	1.02343	0.339393	Fissure and fistula of anal and rectal regions
D59	131	1.0745	0.901006	1.248	0.416914	Acquired haemolytic anaemia	92	0.969908	0.762604	1.17721	0.77267	Acquired haemolytic anaemia	39	1.36077	1.04421	1.67733	0.0564807	Acquired haemolytic anaemia
E13	312	1.04764	0.935017	1.16026	0.417968	Other specified diabetes mellitus	146	1.01952	0.854991	1.18406	0.817832	Other specified diabetes mellitus	166	1.07223	0.917997	1.22646	0.37548	Other specified diabetes mellitus
Q01	7	0.73324	-0.0184177	1.4849	0.418468	Encephalocele	4	1.07203	0.0668772	2.07718	0.892121	Encephalocele	3	0.434949	-0.755815	1.62571	0.170581	Encephalocele
N43	1144	1.02469	0.965508	1.08388	0.419209	Hydrocele and spermatocele	31	1.13108	0.775302	1.48687	0.497406	Hydrocele and spermatocele	1113	1.02192	0.961892	1.08195	0.478904	Hydrocele and spermatocele
H47	1556	1.02105	0.970502	1.0716	0.419211	Other disorders of optic [2nd] nerve and visual pathways	1062	0.990187	0.928935	1.05144	0.75233	Other disorders of optic [2nd] nerve and visual pathways	494	1.09027	1.00076	1.17978	0.0584424	Other disorders of optic [2nd] nerve and visual pathways
G05	29	1.16375	0.795565	1.53193	0.419506	Encephalitis, myelitis and encephalomyelitis in diseases classified elsewhere	16	1.40828	0.911743	1.90482	0.176552	Encephalitis, myelitis and encephalomyelitis in diseases classified elsewhere	13	0.927289	0.374224	1.48035	0.789063	Encephalitis, myelitis and encephalomyelitis in diseases classified elsewhere
B45	7	0.734033	-0.0169068	1.48497	0.419646	Cryptococcosis	3	1.09337	-0.102813	2.28955	0.883712	Cryptococcosis	4	0.53247	-0.485061	1.55	0.22476	Cryptococcosis
T86	183	1.0622	0.915491	1.20892	0.420132	Failure and rejection of transplanted organs and tissues	92	0.959284	0.75222	1.16635	0.693974	Failure and rejection of transplanted organs and tissues	91	1.17649	0.969052	1.38393	0.124605	Failure and rejection of transplanted organs and tissues
K14	1456	1.02168	0.969503	1.07385	0.420456	Diseases of tongue	1122	1.01989	0.960388	1.07939	0.51648	Diseases of tongue	334	1.02614	0.917637	1.13465	0.641086	Diseases of tongue
O43	201	0.944119	0.804123	1.08412	0.420786	Placental disorders	201	0.944119	0.804123	1.08412	0.420785	Placental disorders	0	1	-2708.09	2710.09	1	Placental disorders
X71	1	4.21587	0.712457	7.71929	0.420835	Intentional self-harm by drowning and submersion	0	1	-1963.93	1965.93	1	Intentional self-harm by drowning and submersion	1	4.21587	0.712529	7.71922	0.420825	Intentional self-harm by drowning and submersion
H55	348	0.957349	0.850967	1.06373	0.421938	Nystagmus and other irregular eye movements	229	0.991528	0.860253	1.1228	0.898913	Nystagmus and other irregular eye movements	119	0.893546	0.711831	1.07526	0.224728	Nystagmus and other irregular eye movements
I12	1001	1.02625	0.962959	1.08954	0.422314	Hypertensive renal disease	592	1.02955	0.947303	1.11181	0.487647	Hypertensive renal disease	409	1.02175	0.922648	1.12085	0.670474	Hypertensive renal disease
T96	10	1.29237	0.663862	1.92087	0.423815	Sequelae of poisoning by drugs, medicaments and biological substances	9	1.57993	0.91554	2.24431	0.177238	Sequelae of poisoning by drugs, medicaments and biological substances	1	0.203508	-2.28751	2.69453	0.210327	Sequelae of poisoning by drugs, medicaments and biological substances
F02	224	1.056	0.922261	1.18973	0.424569	Dementia in other diseases classified elsewhere	113	1.10901	0.920546	1.29748	0.281896	Dementia in other diseases classified elsewhere	111	1.00097	0.810518	1.19143	0.992007	Dementia in other diseases classified elsewhere
H94	45	1.12613	0.829774	1.42248	0.432097	Other disorders of ear in diseases classified elsewhere	31	1.33074	0.972912	1.68857	0.117556	Other disorders of ear in diseases classified elsewhere	14	0.782977	0.25057	1.31538	0.367769	Other disorders of ear in diseases classified elsewhere
C40	63	1.10538	0.855109	1.35566	0.432661	Malignant neoplasm of bone and articular cartilage of limbs	41	1.24556	0.935016	1.5561	0.165774	Malignant neoplasm of bone and articular cartilage of limbs	22	0.884784	0.460982	1.30859	0.571305	Malignant neoplasm of bone and articular cartilage of limbs
R36	16	0.819602	0.322089	1.31712	0.433199	Urethral discharge	10	0.706252	0.0743149	1.33819	0.280734	Urethral discharge	6	1.03176	0.22322	1.8403	0.939583	Urethral discharge
C47	42	1.13007	0.823927	1.43622	0.433698	Malignant neoplasm of peripheral nerves and autonomic nervous system	27	1.18939	0.806573	1.57221	0.374539	Malignant neoplasm of peripheral nerves and autonomic nervous system	15	1.03467	0.52262	1.54673	0.896193	Malignant neoplasm of peripheral nerves and autonomic nervous system
E34	300	0.955358	0.840813	1.0699	0.434535	Other endocrine disorders	192	0.946119	0.802891	1.08935	0.448485	Other endocrine disorders	108	0.968037	0.776788	1.15929	0.739196	Other endocrine disorders
N98	459	1.0376	0.944895	1.1303	0.435187	Complications associated with artificial fertilization	459	1.0376	0.944895	1.1303	0.435187	Complications associated with artificial fertilization	0	1	-2708.09	2710.09	1	Complications associated with artificial fertilization
J65	11	0.787944	0.188469	1.38742	0.43585	Pneumoconiosis associated with tuberculosis	8	0.945945	0.24635	1.64554	0.876278	Pneumoconiosis associated with tuberculosis	3	0.484772	-0.688637	1.65818	0.226486	Pneumoconiosis associated with tuberculosis
N22	39	0.881448	0.564001	1.19889	0.435906	Calculus of urinary tract in diseases classified elsewhere	28	1.03589	0.661007	1.41078	0.853729	Calculus of urinary tract in diseases classified elsewhere	11	0.504051	-0.112927	1.12103	0.0295302	Calculus of urinary tract in diseases classified elsewhere
Q36	35	1.14175	0.806939	1.47656	0.437738	Cleft lip	21	1.1759	0.742752	1.60904	0.463438	Cleft lip	14	1.09555	0.568141	1.62295	0.734513	Cleft lip
E64	60	0.903871	0.648096	1.15965	0.438641	Sequelae of malnutrition and other nutritional deficiencies	34	1.13182	0.791735	1.4719	0.475445	Sequelae of malnutrition and other nutritional deficiencies	26	0.667367	0.277959	1.05678	0.0417974	Sequelae of malnutrition and other nutritional deficiencies
B48	65	0.907408	0.661459	1.15336	0.438752	Other mycoses, not elsewhere classified	49	0.864229	0.580758	1.1477	0.313016	Other mycoses, not elsewhere classified	16	1.05184	0.557392	1.54628	0.841217	Other mycoses, not elsewhere classified
Q00	19	1.19653	0.742196	1.65086	0.438909	Anencephaly and similar malformations	15	1.29389	0.781451	1.80634	0.324385	Anencephaly and similar malformations	4	0.891498	-0.128123	1.91112	0.825266	Anencephaly and similar malformations
I81	83	1.08987	0.871733	1.308	0.439387	Portal vein thrombosis	40	0.99215	0.678199	1.3061	0.960759	Portal vein thrombosis	43	1.19379	0.890031	1.49756	0.253057	Portal vein thrombosis
Q14	78	0.915636	0.691184	1.14009	0.441516	Congenital malformations of posterior segment of eye	56	0.835064	0.5699	1.10023	0.182756	Congenital malformations of posterior segment of eye	22	1.15348	0.732902	1.57406	0.505791	Congenital malformations of posterior segment of eye
C48	55	0.900155	0.631555	1.16875	0.442742	Malignant neoplasm of retroperitoneum and peritoneum	37	0.967267	0.639695	1.29484	0.842162	Malignant neoplasm of retroperitoneum and peritoneum	18	0.788785	0.319783	1.25779	0.321423	Malignant neoplasm of retroperitoneum and peritoneum
O84	872	1.02672	0.959245	1.0942	0.443659	Multiple delivery	872	1.02672	0.959245	1.0942	0.443656	Multiple delivery	0	1	-2708.09	2710.09	1	Multiple delivery
T41	16	1.21225	0.716053	1.70844	0.447082	Poisoning by anaesthetics and therapeutic gases	11	0.865484	0.267101	1.46387	0.636072	Poisoning by anaesthetics and therapeutic gases	5	2.57441	1.67702	3.47179	0.0388903	Poisoning by anaesthetics and therapeutic gases
I06	516	1.03488	0.946472	1.12328	0.447206	Rheumatic aortic valve diseases	306	1.05783	0.942906	1.17276	0.337642	Rheumatic aortic valve diseases	210	0.999433	0.861102	1.13776	0.993586	Rheumatic aortic valve diseases
L84	8198	1.00871	0.986254	1.03116	0.449208	Corns and callosities	6382	1.00425	0.978701	1.0298	0.744921	Corns and callosities	1816	1.02246	0.975357	1.06956	0.355388	Corns and callosities
D36	457	1.0365	0.943634	1.12938	0.44924	Benign neoplasm of other and unspecified sites	310	1.05852	0.945579	1.17146	0.323671	Benign neoplasm of other and unspecified sites	147	0.991579	0.827885	1.15527	0.919343	Benign neoplasm of other and unspecified sites
M30	122	0.933106	0.753459	1.11275	0.450017	Polyarteritis nodosa and related conditions	90	0.927846	0.718632	1.13706	0.482932	Polyarteritis nodosa and related conditions	32	0.951409	0.600978	1.30184	0.78055	Polyarteritis nodosa and related conditions
P20	10	1.27438	0.644692	1.90406	0.450435	Intrauterine hypoxia	9	1.23517	0.569322	1.90101	0.534133	Intrauterine hypoxia	1	8564.52	8310.51	8818.54	0.944295	Intrauterine hypoxia
N36	368	1.04065	0.937095	1.1442	0.450781	Other disorders of urethra	260	1.04817	0.924926	1.17142	0.454333	Other disorders of urethra	108	1.0202	0.829641	1.21076	0.837005	Other disorders of urethra
P08	5	1.41335	0.513399	2.31331	0.451166	Disorders related to long gestation and high birth weight	5	1.41335	0.513411	2.31329	0.45116	Disorders related to long gestation and high birth weight	0	1	-2708.09	2710.09	1	Disorders related to long gestation and high birth weight
A98	105	1.07682	0.883514	1.27013	0.452989	Other viral haemorrhagic fevers, not elsewhere classified	40	1.45556	1.14091	1.77021	0.0193694	Other viral haemorrhagic fevers, not elsewhere classified	65	0.895189	0.649327	1.14105	0.377419	Other viral haemorrhagic fevers, not elsewhere classified
K61	549	1.0329	0.948144	1.11766	0.454085	Abscess of anal and rectal regions	238	1.02481	0.895908	1.15371	0.70943	Abscess of anal and rectal regions	311	1.04	0.92745	1.15256	0.494581	Abscess of anal and rectal regions
M01	479	0.965983	0.875319	1.05665	0.454357	Direct infections of joint in infectious and parasitic diseases classified elsewhere	341	0.982654	0.875153	1.09015	0.749694	Direct infections of joint in infectious and parasitic diseases classified elsewhere	138	0.927435	0.758506	1.09636	0.382091	Direct infections of joint in infectious and parasitic diseases classified elsewhere
N02	504	0.966906	0.878479	1.05533	0.455708	Recurrent and persistent haematuria	339	0.965184	0.857311	1.07306	0.519671	Recurrent and persistent haematuria	165	0.968313	0.813862	1.12276	0.682817	Recurrent and persistent haematuria
N12	1071	1.02347	0.96233	1.0846	0.457095	Tubulo-interstitial nephritis, not specified as acute or chronic	885	1.0128	0.945449	1.08014	0.711352	Tubulo-interstitial nephritis, not specified as acute or chronic	186	1.08648	0.940641	1.23232	0.264971	Tubulo-interstitial nephritis, not specified as acute or chronic
H58	69	1.09452	0.855747	1.33329	0.458479	Other disorders of eye and adnexa in diseases classified elsewhere	52	1.02842	0.753153	1.3037	0.841818	Other disorders of eye and adnexa in diseases classified elsewhere	17	1.32842	0.849793	1.80705	0.244848	Other disorders of eye and adnexa in diseases classified elsewhere
R02	103	1.07708	0.879491	1.27466	0.461401	Gangrene, not elsewhere classified	47	1.04917	0.756113	1.34222	0.748201	Gangrene, not elsewhere classified	56	1.0989	0.830073	1.36773	0.491705	Gangrene, not elsewhere classified
X63	23	0.855626	0.440462	1.27079	0.46166	Intentional self-poisoning by and exposure to other drugs acting on the autonomic nervous system	15	0.899297	0.381547	1.41705	0.687824	Intentional self-poisoning by and exposure to other drugs acting on the autonomic nervous system	8	0.770364	0.0676489	1.47308	0.466811	Intentional self-poisoning by and exposure to other drugs acting on the autonomic nervous system
E31	24	0.859333	0.45448	1.26419	0.462991	Polyglandular dysfunction	17	0.814531	0.333945	1.29512	0.40279	Polyglandular dysfunction	7	0.982306	0.231018	1.73359	0.962852	Polyglandular dysfunction
R25	1531	1.01918	0.968309	1.07006	0.464148	Abnormal involuntary movements	1049	1.02008	0.958534	1.08162	0.526698	Abnormal involuntary movements	482	1.01618	0.925761	1.10661	0.727846	Abnormal involuntary movements
Y74	3	1.53184	0.384874	2.67882	0.466138	General hospital and personal-use devices associated with adverse incidents	3	1.53184	0.384882	2.67881	0.466135	General hospital and personal-use devices associated with adverse incidents	0	1	-2708.09	2710.09	1	General hospital and personal-use devices associated with adverse incidents
G92	95	1.07878	0.874497	1.28307	0.466877	Toxic encephalopathy	38	1.01322	0.69133	1.33511	0.936265	Toxic encephalopathy	57	1.12782	0.86393	1.39171	0.371642	Toxic encephalopathy
C85	188	0.947642	0.802401	1.09288	0.468008	Other and unspecified types of non-Hodgkin's lymphoma	104	0.921441	0.726724	1.11616	0.410193	Other and unspecified types of non-Hodgkin's lymphoma	84	0.980069	0.762982	1.19716	0.855765	Other and unspecified types of non-Hodgkin's lymphoma
E88	376	1.0386	0.936248	1.14095	0.468301	Other metabolic disorders	233	1.02217	0.892	1.15235	0.741237	Other metabolic disorders	143	1.06382	0.8982	1.22944	0.464069	Other metabolic disorders
B55	5	1.38397	0.497711	2.27023	0.472353	Leishmaniasis	3	2.53923	1.37246	3.70601	0.117493	Leishmaniasis	2	0.576462	-0.819066	1.97199	0.439134	Leishmaniasis
R23	2305	1.0153	0.973751	1.05684	0.473872	Other skin changes	1735	1.02725	0.979293	1.0752	0.271875	Other skin changes	570	0.980031	0.896761	1.0633	0.634938	Other skin changes
P91	5	0.722782	-0.166886	1.61245	0.474473	Other disturbances of cerebral status of newborn	3	0.744119	-0.370877	1.85912	0.603384	Other disturbances of cerebral status of newborn	2	432.424	320.697	544.152	0.915207	Other disturbances of cerebral status of newborn
R61	1426	1.01942	0.966696	1.07214	0.474598	Hyperhidrosis	1001	1.0353	0.972277	1.09832	0.280647	Hyperhidrosis	425	0.981672	0.885385	1.07796	0.70652	Hyperhidrosis
D62	1274	1.02057	0.964719	1.07642	0.474895	Acute posthaemorrhagic anaemia	970	1.01329	0.949279	1.07731	0.685961	Acute posthaemorrhagic anaemia	304	1.05217	0.937247	1.16709	0.385772	Acute posthaemorrhagic anaemia
R17	567	1.03091	0.947195	1.11462	0.476022	Unspecified jaundice	363	1.03906	0.93431	1.14381	0.473417	Unspecified jaundice	204	1.0174	0.87809	1.15671	0.808237	Unspecified jaundice
M95	2082	1.01597	0.97227	1.05967	0.477301	Other acquired deformities of musculoskeletal system and connective tissue	1029	1.0273	0.965147	1.08945	0.395678	Other acquired deformities of musculoskeletal system and connective tissue	1053	1.00394	0.942431	1.06546	0.900209	Other acquired deformities of musculoskeletal system and connective tissue
A34	2	1.67445	0.25268	3.09623	0.477314	Obstetrical tetanus	2	1.67445	0.252697	3.09621	0.477309	Obstetrical tetanus	0	1	-2708.09	2710.09	1	Obstetrical tetanus
C54	783	1.0263	0.954591	1.09801	0.477998	Malignant neoplasm of corpus uteri	782	1.02645	0.954699	1.09821	0.475728	Malignant neoplasm of corpus uteri	1	0.924437	-1.14838	2.99725	0.940776	Malignant neoplasm of corpus uteri
D55	113	1.06969	0.882939	1.25644	0.479529	Anaemia due to enzyme disorders	90	1.04733	0.837957	1.2567	0.66508	Anaemia due to enzyme disorders	23	1.15589	0.742868	1.56891	0.491777	Anaemia due to enzyme disorders
D11	392	1.03674	0.936398	1.13708	0.480969	Benign neoplasm of major salivary glands	277	1.04319	0.923816	1.16257	0.487497	Benign neoplasm of major salivary glands	115	1.02241	0.836884	1.20794	0.814867	Benign neoplasm of major salivary glands
C71	405	1.03608	0.937322	1.13484	0.48177	Malignant neoplasm of brain	264	1.03936	0.917011	1.16171	0.536274	Malignant neoplasm of brain	141	1.03032	0.862935	1.19771	0.726523	Malignant neoplasm of brain
R57	240	1.04737	0.918143	1.1766	0.482695	Shock, not elsewhere classified	137	1.07232	0.900902	1.24373	0.424667	Shock, not elsewhere classified	103	1.015	0.817895	1.2121	0.882321	Shock, not elsewhere classified
O30	1264	1.02027	0.964092	1.07645	0.483864	Multiple gestation	1264	1.02027	0.964092	1.07645	0.483864	Multiple gestation	0	1	-2708.09	2710.09	1	Multiple gestation
Y29	25	0.867721	0.470303	1.26514	0.484082	Contact with blunt object, undetermined intent	13	0.819135	0.270093	1.36818	0.476335	Contact with blunt object, undetermined intent	12	0.917226	0.34269	1.49176	0.76818	Contact with blunt object, undetermined intent
C52	35	1.12745	0.790897	1.46399	0.484807	Malignant neoplasm of vagina	35	1.12745	0.790897	1.46399	0.484807	Malignant neoplasm of vagina	0	1	-2708.09	2710.09	1	Malignant neoplasm of vagina
L11	402	1.03588	0.93685	1.1349	0.4854	Other acantholytic disorders	291	1.07308	0.956658	1.1895	0.235052	Other acantholytic disorders	111	0.943748	0.755737	1.13176	0.546131	Other acantholytic disorders
Q95	58	0.911531	0.651228	1.17183	0.485508	Balanced rearrangements and structural markers, not elsewhere classified	48	0.940174	0.654091	1.22626	0.672548	Balanced rearrangements and structural markers, not elsewhere classified	10	0.776976	0.146306	1.40765	0.432898	Balanced rearrangements and structural markers, not elsewhere classified
X49	401	1.03583	0.936818	1.13484	0.48588	Accidental poisoning by and exposure to other and unspecified chemicals and noxious substances	206	1.01976	0.881572	1.15796	0.781331	Accidental poisoning by and exposure to other and unspecified chemicals and noxious substances	195	1.05354	0.911692	1.19538	0.471128	Accidental poisoning by and exposure to other and unspecified chemicals and noxious substances
Q54	49	0.90462	0.621543	1.1877	0.487647	Hypospadias	6	1.09962	0.277827	1.92141	0.820818	Hypospadias	43	0.882165	0.579722	1.18461	0.416501	Hypospadias
P11	6	0.749402	-0.0653366	1.56414	0.487688	Other birth injuries to central nervous system	2	0.78807	-0.604157	2.1803	0.737401	Other birth injuries to central nervous system	4	0.692202	-0.322247	1.70665	0.477228	Other birth injuries to central nervous system
Y19	14	0.828773	0.298341	1.3592	0.487697	Poisoning by and exposure to other and unspecified chemicals and noxious substances, undetermined intent	7	0.684326	-0.0637468	1.4324	0.320298	Poisoning by and exposure to other and unspecified chemicals and noxious substances, undetermined intent	7	1.0043	0.250854	1.75775	0.991087	Poisoning by and exposure to other and unspecified chemicals and noxious substances, undetermined intent
L65	2218	1.01515	0.972675	1.05763	0.487751	Other nonscarring hair loss	2084	1.02128	0.977431	1.06513	0.346593	Other nonscarring hair loss	134	0.923567	0.7523	1.09483	0.362849	Other nonscarring hair loss
D50	34354	0.995691	0.983483	1.0079	0.488179	Iron deficiency anaemia	31273	0.994876	0.981876	1.00788	0.438682	Iron deficiency anaemia	3081	1.0117	0.974903	1.04851	0.535437	Iron deficiency anaemia
E42	4	0.702613	-0.2976	1.70283	0.489168	Marasmic kwashiorkor	3	0.649784	-0.508617	1.80818	0.465731	Marasmic kwashiorkor	1	0.607985	-1.58887	2.80484	0.657074	Marasmic kwashiorkor
Q27	114	0.936848	0.7512	1.1225	0.490997	Other congenital malformations of peripheral vascular system	80	0.876765	0.654933	1.0986	0.245226	Other congenital malformations of peripheral vascular system	34	1.09533	0.756974	1.43369	0.597864	Other congenital malformations of peripheral vascular system
C17	92	0.929929	0.722575	1.13728	0.492278	Malignant neoplasm of small intestine	58	1.00804	0.747783	1.2683	0.951911	Malignant neoplasm of small intestine	34	0.81101	0.468229	1.15379	0.231009	Malignant neoplasm of small intestine
P29	7	0.768659	0.0165693	1.52075	0.492916	Cardiovascular disorders originating in the perinatal period	7	0.768659	0.0165832	1.52073	0.492908	Cardiovascular disorders originating in the perinatal period	0	1	-2708.09	2710.09	1	Cardiovascular disorders originating in the perinatal period
A70	19	0.852716	0.396859	1.30857	0.493312	Chlamydia psittaci infection	15	0.856729	0.343899	1.36956	0.554521	Chlamydia psittaci infection	4	0.803378	-0.19255	1.79931	0.666572	Chlamydia psittaci infection
I60	379	1.03629	0.934071	1.1385	0.494316	Subarachnoid haemorrhage	229	0.983071	0.851322	1.11482	0.799496	Subarachnoid haemorrhage	150	1.12004	0.958193	1.28188	0.169794	Subarachnoid haemorrhage
I23	70	1.08697	0.847411	1.32652	0.495062	Certain current complications following acute myocardial infarction	38	1.07579	0.750688	1.4009	0.659606	Certain current complications following acute myocardial infarction	32	1.10795	0.753455	1.46245	0.570855	Certain current complications following acute myocardial infarction
P25	4	1.42885	0.402525	2.45518	0.495539	Interstitial emphysema and related conditions originating in the perinatal period	4	1.42885	0.402531	2.45517	0.495537	Interstitial emphysema and related conditions originating in the perinatal period	0	1	-2708.09	2710.09	1	Interstitial emphysema and related conditions originating in the perinatal period
C83	349	0.96363	0.85703	1.07023	0.49576	Diffuse non-Hodgkin's lymphoma	201	1.03361	0.893186	1.17403	0.644517	Diffuse non-Hodgkin's lymphoma	148	0.877222	0.713258	1.04119	0.117376	Diffuse non-Hodgkin's lymphoma
Q07	34	1.1251	0.784963	1.46524	0.49699	Other congenital malformations of nervous system	25	0.921004	0.523446	1.31856	0.684962	Other congenital malformations of nervous system	9	1.92497	1.26769	2.58225	0.0508282	Other congenital malformations of nervous system
P75	1	0.237357	-3.91645	4.39117	0.49738	Meconium ileus in cystic fibrosis	1	0.237357	-3.91551	4.39022	0.497282	Meconium ileus in cystic fibrosis	0	1	-2708.09	2710.09	1	Meconium ileus in cystic fibrosis
R68	1515	0.982463	0.931305	1.03362	0.497881	Other general symptoms and signs	1118	0.986044	0.926432	1.04566	0.644005	Other general symptoms and signs	397	0.97382	0.874161	1.07348	0.601842	Other general symptoms and signs
J92	43	1.11037	0.80714	1.4136	0.498593	Pleural plaque	17	0.864669	0.383311	1.34603	0.553799	Pleural plaque	26	1.31049	0.91923	1.70175	0.175557	Pleural plaque
J90	637	1.0277	0.948395	1.107	0.49951	Pleural effusion, not elsewhere classified	337	1.02592	0.916945	1.13489	0.645356	Pleural effusion, not elsewhere classified	300	1.03	0.914161	1.14585	0.616956	Pleural effusion, not elsewhere classified
M82	292	1.04073	0.923975	1.15749	0.502713	Osteoporosis in diseases classified elsewhere	232	1.05718	0.926123	1.18824	0.405636	Osteoporosis in diseases classified elsewhere	60	0.981689	0.724944	1.23843	0.887806	Osteoporosis in diseases classified elsewhere
H00	12104	1.00637	0.987756	1.02498	0.503873	Hordeolum and chalazion	8432	1.0227	1.00034	1.04506	0.0491324	Hordeolum and chalazion	3672	0.970761	0.937156	1.00437	0.0834971	Hordeolum and chalazion
F80	785	0.975827	0.904032	1.04762	0.5041	Specific developmental disorders of speech and language	424	0.93903	0.841473	1.03659	0.206281	Specific developmental disorders of speech and language	361	1.02328	0.916964	1.1296	0.671376	Specific developmental disorders of speech and language
Y40	54	0.912038	0.641873	1.1822	0.50415	Systemic antibiotics	44	0.912426	0.612731	1.21212	0.54892	Systemic antibiotics	10	0.911583	0.28597	1.5372	0.7718	Systemic antibiotics
A90	32	1.12642	0.776663	1.47617	0.504704	Dengue fever [classical dengue]	21	1.19684	0.763903	1.62979	0.415943	Dengue fever [classical dengue]	11	0.998741	0.402774	1.59471	0.996694	Dengue fever [classical dengue]
H93	12844	1.00625	0.987917	1.02459	0.50515	Other disorders of ear, not elsewhere classified	8912	1.01218	0.990079	1.03428	0.282979	Other disorders of ear, not elsewhere classified	3932	0.992224	0.959341	1.02511	0.641741	Other disorders of ear, not elsewhere classified
J69	203	1.04842	0.908677	1.18816	0.507205	Pneumonitis due to solids and liquids	97	0.990332	0.788085	1.19258	0.924992	Pneumonitis due to solids and liquids	106	1.10552	0.911634	1.2994	0.310545	Pneumonitis due to solids and liquids
H06	283	1.04064	0.922624	1.15865	0.508255	Disorders of lacrimal system and orbit in diseases classified elsewhere	247	1.03334	0.906991	1.15968	0.61094	Disorders of lacrimal system and orbit in diseases classified elsewhere	36	1.09067	0.760014	1.42133	0.606915	Disorders of lacrimal system and orbit in diseases classified elsewhere
J17	374	1.03512	0.932417	1.13782	0.510089	Pneumonia in diseases classified elsewhere	229	1.03089	0.899634	1.16215	0.6496	Pneumonia in diseases classified elsewhere	145	1.0406	0.875744	1.20545	0.636129	Pneumonia in diseases classified elsewhere
N33	80	1.07724	0.855414	1.29906	0.510938	Bladder disorders in diseases classified elsewhere	58	1.10581	0.845241	1.36638	0.449319	Bladder disorders in diseases classified elsewhere	22	1.00745	0.585119	1.42979	0.972506	Bladder disorders in diseases classified elsewhere
D09	80	1.07725	0.854907	1.29959	0.511866	Carcinoma in situ of other and unspecified sites	47	1.07081	0.780132	1.36149	0.644566	Carcinoma in situ of other and unspecified sites	33	1.10254	0.756891	1.44819	0.579902	Carcinoma in situ of other and unspecified sites
Q50	118	1.0629	0.880253	1.24555	0.512715	Congenital malformations of ovaries, fallopian tubes and broad ligaments	117	1.04599	0.862553	1.22943	0.630904	Congenital malformations of ovaries, fallopian tubes and broad ligaments	1	5.49119e+13	5.49119e+13	5.49119e+13	0.99151	Congenital malformations of ovaries, fallopian tubes and broad ligaments
C55	75	1.07982	0.849203	1.31044	0.513958	Malignant neoplasm of uterus, part unspecified	74	1.06922	0.836915	1.30153	0.572269	Malignant neoplasm of uterus, part unspecified	1	2.30567	-0.30687	4.91821	0.530844	Malignant neoplasm of uterus, part unspecified
Q22	85	0.931049	0.716143	1.14596	0.51467	Congenital malformations of pulmonary and tricuspid valves	50	0.84369	0.562723	1.12466	0.235743	Congenital malformations of pulmonary and tricuspid valves	35	1.06898	0.734691	1.40327	0.695715	Congenital malformations of pulmonary and tricuspid valves
R54	162	0.947485	0.785157	1.10981	0.514825	Senility	125	0.947336	0.761044	1.13363	0.569218	Senility	37	0.937979	0.599515	1.27644	0.710803	Senility
Z31	5825	1.00884	0.982276	1.0354	0.51608	Procreative management	4967	1.00826	0.979403	1.03712	0.576311	Procreative management	858	1.01261	0.944544	1.08067	0.718281	Procreative management
R33	1406	0.982163	0.927551	1.03678	0.518322	Retention of urine	295	1.08659	0.970762	1.20242	0.159948	Retention of urine	1111	0.95574	0.893147	1.01833	0.156325	Retention of urine
Q17	238	1.04328	0.914492	1.17207	0.519041	Other congenital malformations of ear	189	1.04203	0.897206	1.18685	0.577413	Other congenital malformations of ear	49	1.04898	0.76703	1.33093	0.739581	Other congenital malformations of ear
L25	5368	1.00903	0.981566	1.03649	0.521228	Unspecified contact dermatitis	4107	1.01683	0.985363	1.0483	0.298518	Unspecified contact dermatitis	1261	0.985555	0.929283	1.04183	0.6123	Unspecified contact dermatitis
G91	222	1.04449	0.911397	1.17759	0.52148	Hydrocephalus	134	1.07788	0.906393	1.24936	0.391363	Hydrocephalus	88	0.995622	0.784501	1.20674	0.967508	Hydrocephalus
O45	604	1.0267	0.945686	1.10771	0.523846	Premature separation of placenta [abruptio placentae]	604	1.0267	0.945686	1.10771	0.523846	Premature separation of placenta [abruptio placentae]	0	1	-2708.09	2710.09	1	Premature separation of placenta [abruptio placentae]
Y90	80	1.0739	0.852275	1.29553	0.528345	Evidence of alcohol involvement determined by blood alcohol level	33	1.18898	0.841694	1.53627	0.328613	Evidence of alcohol involvement determined by blood alcohol level	47	1.0031	0.714369	1.29184	0.983214	Evidence of alcohol involvement determined by blood alcohol level
Y54	3	0.693766	-0.449328	1.83686	0.530719	Agents primarily affecting water-balance and mineral and uric acid metabolism	3	0.693766	-0.449253	1.83679	0.530692	Agents primarily affecting water-balance and mineral and uric acid metabolism	0	1	-2708.09	2710.09	1	Agents primarily affecting water-balance and mineral and uric acid metabolism
H13	478	0.971398	0.880654	1.06214	0.530801	Disorders of conjunctiva in diseases classified elsewhere	341	1.02325	0.915739	1.13076	0.675196	Disorders of conjunctiva in diseases classified elsewhere	137	0.852198	0.682482	1.02191	0.0647383	Disorders of conjunctiva in diseases classified elsewhere
Y30	29	1.124	0.757029	1.49097	0.532407	Falling, jumping or pushed from a high place, undetermined intent	10	0.938829	0.315216	1.56244	0.842739	Falling, jumping or pushed from a high place, undetermined intent	19	1.24034	0.787825	1.69285	0.350868	Falling, jumping or pushed from a high place, undetermined intent
I73	2461	1.01286	0.972551	1.05318	0.534283	Other peripheral vascular diseases	1806	0.995672	0.948576	1.04277	0.856748	Other peripheral vascular diseases	655	1.06443	0.98636	1.1425	0.116976	Other peripheral vascular diseases
A07	812	1.02233	0.952605	1.09206	0.534716	Other protozoal intestinal diseases	568	1.0198	0.936326	1.10327	0.645242	Other protozoal intestinal diseases	244	1.02641	0.899579	1.15324	0.687061	Other protozoal intestinal diseases
L41	290	0.963773	0.847238	1.08031	0.53485	Parapsoriasis	152	0.94209	0.781061	1.10312	0.467782	Parapsoriasis	138	0.98984	0.820662	1.15902	0.905821	Parapsoriasis
Y26	7	0.789844	0.0419409	1.53775	0.536401	Exposure to smoke, fire and flames, undetermined intent	4	1.12222	0.135244	2.1092	0.818876	Exposure to smoke, fire and flames, undetermined intent	3	0.506167	-0.662436	1.67477	0.253455	Exposure to smoke, fire and flames, undetermined intent
F03	422	1.03218	0.931764	1.1326	0.536413	Unspecified dementia	288	1.00624	0.884382	1.12811	0.920252	Unspecified dementia	134	1.09367	0.914747	1.27259	0.326674	Unspecified dementia
B19	756	0.97746	0.904716	1.0502	0.53905	Unspecified viral hepatitis	481	1.01407	0.922787	1.10535	0.764198	Unspecified viral hepatitis	275	0.915366	0.795076	1.03566	0.149611	Unspecified viral hepatitis
Y13	3	1.42745	0.286975	2.56793	0.540783	Poisoning by and exposure to other drugs acting on the autonomic nervous system, undetermined intent	3	1.42745	0.286976	2.56793	0.540783	Poisoning by and exposure to other drugs acting on the autonomic nervous system, undetermined intent	0	1	-2708.09	2710.09	1	Poisoning by and exposure to other drugs acting on the autonomic nervous system, undetermined intent
J14	246	1.04032	0.913395	1.16724	0.541611	Pneumonia due to Haemophilus influenzae	144	1.11816	0.952561	1.28375	0.186212	Pneumonia due to Haemophilus influenzae	102	0.940948	0.742882	1.13901	0.546955	Pneumonia due to Haemophilus influenzae
N01	24	1.13449	0.72919	1.53979	0.541717	Rapidly progressive nephritic syndrome	19	1.03528	0.578749	1.49182	0.881662	Rapidly progressive nephritic syndrome	5	1.57903	0.699846	2.45821	0.308495	Rapidly progressive nephritic syndrome
Y87	7	0.792665	0.0454689	1.53986	0.542193	Sequelae of intentional self-harm, assault and events of undetermined intent	4	1.00167	0.0076947	1.99565	0.997368	Sequelae of intentional self-harm, assault and events of undetermined intent	3	0.589148	-0.562437	1.74073	0.367858	Sequelae of intentional self-harm, assault and events of undetermined intent
A23	17	1.16231	0.678353	1.64626	0.542427	Brucellosis	15	1.16481	0.649843	1.67978	0.56148	Brucellosis	2	1.18308	-0.256209	2.62236	0.818914	Brucellosis
M88	15	1.17299	0.659592	1.68638	0.542435	Paget's disease of bone [osteitis deformans]	10	1.09141	0.463128	1.7197	0.784944	Paget's disease of bone [osteitis deformans]	5	1.39047	0.495006	2.28594	0.470586	Paget's disease of bone [osteitis deformans]
C64	715	1.02364	0.948417	1.09885	0.542712	Malignant neoplasm of kidney, except renal pelvis	361	1.02723	0.921728	1.13273	0.617706	Malignant neoplasm of kidney, except renal pelvis	354	1.02343	0.915912	1.13095	0.672854	Malignant neoplasm of kidney, except renal pelvis
C57	123	0.945833	0.766063	1.1256	0.543738	Malignant neoplasm of other and unspecified female genital organs	123	0.945833	0.766068	1.1256	0.543727	Malignant neoplasm of other and unspecified female genital organs	0	1	-2708.09	2710.09	1	Malignant neoplasm of other and unspecified female genital organs
E75	84	0.935265	0.718602	1.15193	0.544897	Disorders of sphingolipid metabolism and other lipid storage disorders	64	0.907843	0.659783	1.1559	0.444907	Disorders of sphingolipid metabolism and other lipid storage disorders	20	1.02639	0.582002	1.47078	0.908527	Disorders of sphingolipid metabolism and other lipid storage disorders
L22	59	1.08281	0.824503	1.34111	0.546067	Diaper [napkin] dermatitis	50	1.00977	0.729148	1.2904	0.945838	Diaper [napkin] dermatitis	9	1.58788	0.932822	2.24294	0.166497	Diaper [napkin] dermatitis
Q75	22	0.877799	0.454578	1.30102	0.546099	Other congenital malformations of skull and face bones	15	0.805496	0.292568	1.31843	0.408514	Other congenital malformations of skull and face bones	7	1.06072	0.313016	1.80842	0.877199	Other congenital malformations of skull and face bones
E61	1463	0.984176	0.932062	1.03629	0.548588	Deficiency of other nutrient elements	1294	0.981647	0.926179	1.03711	0.512753	Deficiency of other nutrient elements	169	1.00306	0.850653	1.15546	0.968693	Deficiency of other nutrient elements
Y70	12	0.839003	0.263852	1.41415	0.5497	Anaesthesiology devices associated with adverse incidents	6	1.19642	0.386875	2.00597	0.664149	Anaesthesiology devices associated with adverse incidents	6	0.579376	-0.25727	1.41602	0.201022	Anaesthesiology devices associated with adverse incidents
R39	1447	1.01606	0.963765	1.06835	0.550424	Other symptoms and signs involving the urinary system	750	1.04788	0.975227	1.12053	0.207049	Other symptoms and signs involving the urinary system	697	0.982411	0.907053	1.05777	0.644401	Other symptoms and signs involving the urinary system
G52	711	0.977599	0.902978	1.05222	0.551797	Disorders of other cranial nerves	539	0.975039	0.889327	1.06075	0.563246	Disorders of other cranial nerves	172	0.986682	0.83514	1.13822	0.862326	Disorders of other cranial nerves
M35	2829	1.01139	0.9738	1.04898	0.554831	Other systemic involvement of connective tissue	2399	1.02049	0.979618	1.06136	0.330724	Other systemic involvement of connective tissue	430	0.963529	0.86771	1.05935	0.44727	Other systemic involvement of connective tissue
P28	5	0.766773	-0.120406	1.65395	0.557405	Other respiratory conditions originating in the perinatal period	4	0.678727	-0.324374	1.68183	0.448917	Other respiratory conditions originating in the perinatal period	1	10.0484	-512.071	532.168	0.993089	Other respiratory conditions originating in the perinatal period
R26	369	1.03138	0.928008	1.13476	0.557947	Abnormalities of gait and mobility	248	1.04778	0.92157	1.174	0.468531	Abnormalities of gait and mobility	121	0.998252	0.817877	1.17863	0.984833	Abnormalities of gait and mobility
D26	4639	1.00904	0.978926	1.03915	0.558128	Other benign neoplasms of uterus	4637	1.00895	0.978832	1.03907	0.562004	Other benign neoplasms of uterus	2	1.15004	-0.292055	2.59213	0.849308	Other benign neoplasms of uterus
N96	1082	0.982102	0.921465	1.04274	0.559376	Habitual aborter	1081	0.982059	0.921393	1.04273	0.558614	Habitual aborter	1	0.797533	-1.40309	2.99816	0.840311	Habitual aborter
B69	7	1.25014	0.500548	1.99973	0.559386	Cysticercosis	7	1.25014	0.50056	1.99971	0.559379	Cysticercosis	0	1	-2708.09	2710.09	1	Cysticercosis
L12	55	1.08305	0.814728	1.35137	0.560044	Pemphigoid	32	1.22182	0.869907	1.57373	0.264502	Pemphigoid	23	0.917062	0.500189	1.33393	0.683954	Pemphigoid
K65	814	1.02093	0.951113	1.09075	0.560867	Peritonitis	480	1.00835	0.917412	1.09928	0.857805	Peritonitis	334	1.0404	0.931544	1.14926	0.475774	Peritonitis
C69	105	0.944156	0.75018	1.13813	0.561483	Malignant neoplasm of eye and adnexa	67	0.98753	0.74476	1.2303	0.919304	Malignant neoplasm of eye and adnexa	38	0.872607	0.548191	1.19702	0.410344	Malignant neoplasm of eye and adnexa
K55	431	0.971977	0.875802	1.06815	0.562416	Vascular disorders of intestine	277	0.951969	0.832432	1.07151	0.419616	Vascular disorders of intestine	154	1.00993	0.847809	1.17206	0.904868	Vascular disorders of intestine
I08	355	1.03184	0.925759	1.13792	0.562529	Multiple valve diseases	262	1.02691	0.903253	1.15057	0.673799	Multiple valve diseases	93	1.04859	0.841742	1.25543	0.653026	Multiple valve diseases
N29	676	1.02281	0.946297	1.09932	0.563481	Other disorders of kidney and ureter in diseases classified elsewhere	552	1.03866	0.953918	1.1234	0.380334	Other disorders of kidney and ureter in diseases classified elsewhere	124	0.958925	0.780615	1.13723	0.644771	Other disorders of kidney and ureter in diseases classified elsewhere
L88	25	0.889654	0.492206	1.2871	0.564212	Pyoderma gangrenosum	15	1.01239	0.5004	1.52437	0.962412	Pyoderma gangrenosum	10	0.732043	0.102853	1.36123	0.331222	Pyoderma gangrenosum
Q32	6	1.27194	0.453919	2.08996	0.564378	Congenital malformations of trachea and bronchus	5	1.01555	0.12612	1.90497	0.972882	Congenital malformations of trachea and bronchus	1	252972804062201	2.52973e+14	2.52973e+14	0.937178	Congenital malformations of trachea and bronchus
C02	64	1.07566	0.826439	1.32487	0.566257	Malignant neoplasm of other and unspecified parts of tongue	31	0.922811	0.564489	1.28113	0.660369	Malignant neoplasm of other and unspecified parts of tongue	33	1.23556	0.888425	1.58269	0.232355	Malignant neoplasm of other and unspecified parts of tongue
Y55	3	1.40888	0.23583	2.58193	0.566805	Agents primarily acting on smooth and skeletal muscles and the respiratory system	3	1.40888	0.235835	2.58193	0.566803	Agents primarily acting on smooth and skeletal muscles and the respiratory system	0	1	-2708.09	2710.09	1	Agents primarily acting on smooth and skeletal muscles and the respiratory system
D31	633	1.02335	0.944234	1.10246	0.567501	Benign neoplasm of eye and adnexa	479	0.992033	0.90104	1.08303	0.863213	Benign neoplasm of eye and adnexa	154	1.12396	0.963848	1.28406	0.152573	Benign neoplasm of eye and adnexa
C78	277	0.965588	0.845357	1.08582	0.56809	Secondary malignant neoplasm of respiratory and digestive organs	155	0.940195	0.779736	1.10065	0.451288	Secondary malignant neoplasm of respiratory and digestive organs	122	1.00042	0.81818	1.18267	0.996362	Secondary malignant neoplasm of respiratory and digestive organs
X43	2	0.654478	-0.8017	2.11065	0.568278	Accidental poisoning by and exposure to other drugs acting on the autonomic nervous system	1	2.7964	0.736539	4.85625	0.327837	Accidental poisoning by and exposure to other drugs acting on the autonomic nervous system	1	8.82603e-06	-1071.87	1071.87	0.983022	Accidental poisoning by and exposure to other drugs acting on the autonomic nervous system
L60	16872	1.00466	0.988677	1.02065	0.568356	Nail disorders	12198	1.01734	0.998435	1.03624	0.0746908	Nail disorders	4674	0.97174	0.941719	1.00176	0.0612649	Nail disorders
Q84	29	0.898487	0.530291	1.26668	0.568801	Other congenital malformations of integument	19	0.7321	0.277065	1.18713	0.179206	Other congenital malformations of integument	10	1.31834	0.692989	1.94369	0.386369	Other congenital malformations of integument
R83	25	0.891865	0.496215	1.28751	0.570763	Abnormal findings in cerebrospinal fluid	20	1.11142	0.669662	1.55317	0.63929	Abnormal findings in cerebrospinal fluid	5	0.369317	-0.519684	1.25832	0.0280832	Abnormal findings in cerebrospinal fluid
D00	85	0.939809	0.723943	1.15568	0.572989	Carcinoma in situ of oral cavity, oesophagus and stomach	47	0.853234	0.562814	1.14365	0.284086	Carcinoma in situ of oral cavity, oesophagus and stomach	38	1.05615	0.734863	1.37745	0.738913	Carcinoma in situ of oral cavity, oesophagus and stomach
F54	101	1.05834	0.860941	1.25573	0.573455	Psychological and behavioural factors associated with disorders or diseases classified elsewhere	77	1.1822	0.955991	1.40841	0.146989	Psychological and behavioural factors associated with disorders or diseases classified elsewhere	24	0.74417	0.338599	1.14974	0.153294	Psychological and behavioural factors associated with disorders or diseases classified elsewhere
A89	12	1.17852	0.605313	1.75173	0.574342	Unspecified viral infection of central nervous system	6	1.25204	0.428298	2.07578	0.592771	Unspecified viral infection of central nervous system	6	1.10955	0.303418	1.91568	0.80046	Unspecified viral infection of central nervous system
J82	22	1.12848	0.705411	1.55156	0.575489	Pulmonary eosinophilia, not elsewhere classified	14	1.43408	0.902685	1.96547	0.183598	Pulmonary eosinophilia, not elsewhere classified	8	0.739165	0.0377335	1.4406	0.398375	Pulmonary eosinophilia, not elsewhere classified
Y58	22	1.12743	0.705221	1.54964	0.57767	Bacterial vaccines	14	1.22018	0.690226	1.75014	0.461738	Bacterial vaccines	8	0.948852	0.231947	1.66576	0.885864	Bacterial vaccines
L68	702	0.978903	0.903763	1.05404	0.578079	Hypertrichosis	694	0.978795	0.903224	1.05437	0.57829	Hypertrichosis	8	1.01189	0.310408	1.71337	0.973653	Hypertrichosis
O67	102	1.0575	0.860355	1.25464	0.578331	Labour and delivery complicated by intrapartum haemorrhage, not elsewhere classified	102	1.0575	0.860364	1.25463	0.578313	Labour and delivery complicated by intrapartum haemorrhage, not elsewhere classified	0	1	-2708.09	2710.09	1	Labour and delivery complicated by intrapartum haemorrhage, not elsewhere classified
F18	15	1.15517	0.645537	1.6648	0.57906	Mental and behavioural disorders due to use of volatile solvents	7	2.74508	1.99353	3.49663	0.00845003	Mental and behavioural disorders due to use of volatile solvents	8	0.540226	-0.163468	1.24392	0.0863275	Mental and behavioural disorders due to use of volatile solvents
A30	7	1.23719	0.483887	1.9905	0.57972	Leprosy [Hansen's disease]	7	1.23719	0.483887	1.9905	0.57972	Leprosy [Hansen's disease]	0	1	-2708.09	2710.09	1	Leprosy [Hansen's disease]
G20	1108	0.982843	0.921523	1.04416	0.580166	Parkinson's disease	707	0.998393	0.921685	1.0751	0.967217	Parkinson's disease	401	0.953201	0.851012	1.05539	0.357946	Parkinson's disease
A55	17	1.1454	0.66425	1.62654	0.580267	Chlamydial lymphogranuloma (venereum)	17	1.1454	0.66425	1.62654	0.580267	Chlamydial lymphogranuloma (venereum)	0	1	-2708.09	2710.09	1	Chlamydial lymphogranuloma (venereum)
A19	7	1.23592	0.484714	1.98713	0.580495	Miliary tuberculosis	4	1.41332	0.432212	2.39443	0.4895	Miliary tuberculosis	3	0.746743	-0.788291	2.28178	0.709236	Miliary tuberculosis
A01	131	1.05063	0.875233	1.22603	0.581003	Typhoid and paratyphoid fevers	92	1.00104	0.791107	1.21097	0.992266	Typhoid and paratyphoid fevers	39	1.18438	0.864402	1.50435	0.299952	Typhoid and paratyphoid fevers
D60	45	0.920296	0.624794	1.2158	0.581692	Acquired pure red cell aplasia [erythroblastopenia]	41	0.945307	0.635583	1.25503	0.721892	Acquired pure red cell aplasia [erythroblastopenia]	4	0.722168	-0.267761	1.7121	0.519275	Acquired pure red cell aplasia [erythroblastopenia]
D83	22	0.888281	0.466601	1.30996	0.581879	Common variable immunodeficiency	15	0.693351	0.184591	1.20211	0.158285	Common variable immunodeficiency	7	1.51539	0.770865	2.25992	0.273832	Common variable immunodeficiency
O90	1092	0.983242	0.922833	1.04365	0.583452	Complications of the puerperium, not elsewhere classified	1092	0.983242	0.922833	1.04365	0.58345	Complications of the puerperium, not elsewhere classified	0	1	-2708.09	2710.09	1	Complications of the puerperium, not elsewhere classified
J98	683	0.978991	0.902932	1.05505	0.58428	Other respiratory disorders	417	1.00627	0.90882	1.10371	0.900024	Other respiratory disorders	266	0.937672	0.815709	1.05964	0.301042	Other respiratory disorders
J12	1529	1.01428	0.963332	1.06523	0.585409	Viral pneumonia, not elsewhere classified	1061	1.03491	0.973674	1.09615	0.272041	Viral pneumonia, not elsewhere classified	468	0.970033	0.878199	1.06187	0.516113	Viral pneumonia, not elsewhere classified
T46	122	1.05134	0.871	1.23169	0.586337	Poisoning by agents primarily affecting the cardiovascular system	90	0.981245	0.771479	1.19101	0.859579	Poisoning by agents primarily affecting the cardiovascular system	32	1.27057	0.921816	1.61933	0.178367	Poisoning by agents primarily affecting the cardiovascular system
I09	1747	1.01334	0.965369	1.06131	0.588204	Other rheumatic heart diseases	1458	1.01308	0.960478	1.06568	0.628235	Other rheumatic heart diseases	289	1.01535	0.898388	1.13231	0.798512	Other rheumatic heart diseases
E67	165	1.04353	0.889078	1.19797	0.58873	Other hyperalimentation	133	0.988173	0.815934	1.16041	0.892301	Other hyperalimentation	32	1.31045	0.962036	1.65885	0.128268	Other hyperalimentation
G12	169	1.04305	0.890042	1.19605	0.589281	Spinal muscular atrophy and related syndromes	96	0.98419	0.780916	1.18746	0.877875	Spinal muscular atrophy and related syndromes	73	1.1235	0.891099	1.35591	0.32605	Spinal muscular atrophy and related syndromes
A80	59	0.93144	0.672418	1.19046	0.59097	Acute poliomyelitis	36	1.217	0.88303	1.55096	0.249091	Acute poliomyelitis	23	0.615258	0.194646	1.03587	0.023613	Acute poliomyelitis
E52	1	1.08858e-29	-243.38	243.38	0.591218	Niacin deficiency [pellagra]	0	1	-1963.93	1965.93	1	Niacin deficiency [pellagra]	1	4.83835e-35	-484.369	484.369	0.749173	Niacin deficiency [pellagra]
E63	127	1.04907	0.873043	1.2251	0.593751	Other nutritional deficiencies	107	1.11555	0.923647	1.30745	0.264075	Other nutritional deficiencies	20	0.755037	0.31121	1.19886	0.21465	Other nutritional deficiencies
N26	200	1.03897	0.8982	1.17975	0.594505	Unspecified contracted kidney	137	1.05482	0.884639	1.22501	0.538758	Unspecified contracted kidney	63	1.00409	0.752872	1.2553	0.974625	Unspecified contracted kidney
X73	3	0.732022	-0.42059	1.88463	0.595796	Intentional self-harm by rifle, shotgun and larger firearm discharge	0	1	-1963.93	1965.93	1	Intentional self-harm by rifle, shotgun and larger firearm discharge	3	0.732022	-0.420589	1.88463	0.595795	Intentional self-harm by rifle, shotgun and larger firearm discharge
I27	278	1.033	0.912968	1.15303	0.595999	Other pulmonary heart diseases	178	1.02182	0.872254	1.17138	0.777303	Other pulmonary heart diseases	100	1.05058	0.84915	1.25201	0.631142	Other pulmonary heart diseases
H35	19051	1.00453	0.987789	1.02127	0.596722	Other retinal disorders	13751	1.00162	0.981635	1.02161	0.873648	Other retinal disorders	5300	1.00985	0.979101	1.04059	0.532247	Other retinal disorders
Q31	11	1.17428	0.578068	1.77048	0.597405	Congenital malformations of larynx	11	1.17428	0.578075	1.77048	0.597402	Congenital malformations of larynx	0	1	-2708.09	2710.09	1	Congenital malformations of larynx
A86	45	0.923541	0.627988	1.21909	0.597862	Unspecified viral encephalitis	32	0.927092	0.577318	1.27687	0.671416	Unspecified viral encephalitis	13	0.914472	0.355918	1.47303	0.75372	Unspecified viral encephalitis
L29	4830	1.00782	0.978869	1.03677	0.597971	Pruritus	3503	1.01755	0.983489	1.05162	0.31672	Pruritus	1327	0.982679	0.927687	1.03767	0.533443	Pruritus
D53	463	1.02514	0.932826	1.11746	0.59805	Other nutritional anaemias	365	1.04463	0.940591	1.14867	0.410744	Other nutritional anaemias	98	0.959739	0.758892	1.16059	0.688401	Other nutritional anaemias
F94	99	1.0549	0.855868	1.25394	0.598652	Disorders of social functioning with onset specific to childhood and adolescence	56	1.1232	0.85797	1.38842	0.390591	Disorders of social functioning with onset specific to childhood and adolescence	43	0.958079	0.657439	1.25872	0.780093	Disorders of social functioning with onset specific to childhood and adolescence
D42	61	0.933934	0.679227	1.18864	0.598915	Neoplasm of uncertain or unknown behaviour of meninges	51	0.993722	0.715083	1.27236	0.964664	Neoplasm of uncertain or unknown behaviour of meninges	10	0.683015	0.0521598	1.31387	0.236228	Neoplasm of uncertain or unknown behaviour of meninges
Q45	26	1.11003	0.720736	1.49932	0.599199	Other congenital malformations of digestive system	18	0.938279	0.47087	1.40569	0.789354	Other congenital malformations of digestive system	8	1.65154	0.957847	2.34523	0.15632	Other congenital malformations of digestive system
R01	2487	0.989294	0.949055	1.02953	0.600063	Cardiac murmurs and other cardiac sounds	1625	1.00856	0.958787	1.05833	0.737151	Cardiac murmurs and other cardiac sounds	862	0.95203	0.883562	1.0205	0.15935	Cardiac murmurs and other cardiac sounds
J32	11848	1.00503	0.986211	1.02385	0.601188	Chronic sinusitis	7578	1.00329	0.979744	1.02684	0.784382	Chronic sinusitis	4270	1.00727	0.975947	1.03859	0.650396	Chronic sinusitis
Y73	3	0.736363	-0.413215	1.88594	0.601826	Gastroenterology and urology devices associated with adverse incidents	2	0.729583	-0.670253	2.12942	0.658889	Gastroenterology and urology devices associated with adverse incidents	1	0.0188797	-860.152	860.19	0.992783	Gastroenterology and urology devices associated with adverse incidents
M80	4133	0.991244	0.95819	1.0243	0.602055	Osteoporosis with pathological fracture	3857	0.989722	0.955279	1.02417	0.556611	Osteoporosis with pathological fracture	276	1.00092	0.879749	1.12209	0.988146	Osteoporosis with pathological fracture
Q69	23	0.896135	0.481641	1.31063	0.604063	Polydactyly	18	0.911838	0.442813	1.38086	0.699734	Polydactyly	5	0.826324	-0.0552857	1.70793	0.67148	Polydactyly
G35	970	1.01698	0.953135	1.08083	0.605187	Multiple sclerosis	738	1.01267	0.939386	1.08596	0.736288	Multiple sclerosis	232	1.03084	0.90086	1.16082	0.646945	Multiple sclerosis
D69	1922	1.01204	0.966551	1.05752	0.606175	Purpura and other haemorrhagic conditions	1284	1.03301	0.977316	1.0887	0.253081	Purpura and other haemorrhagic conditions	638	0.972795	0.893825	1.05176	0.493605	Purpura and other haemorrhagic conditions
R72	1333	0.985768	0.931267	1.04027	0.606219	Abnormality of white blood cells, not elsewhere classified	988	0.991609	0.928237	1.05498	0.794391	Abnormality of white blood cells, not elsewhere classified	345	0.967454	0.860606	1.0743	0.543885	Abnormality of white blood cells, not elsewhere classified
O74	48	1.07779	0.791378	1.36419	0.608211	Complications of anaesthesia during labour and delivery	48	1.07779	0.79139	1.36418	0.608195	Complications of anaesthesia during labour and delivery	0	1	-2708.09	2710.09	1	Complications of anaesthesia during labour and delivery
O73	1067	0.984215	0.9232	1.04523	0.609259	Retained placenta and membranes, without haemorrhage	1067	0.984215	0.9232	1.04523	0.609259	Retained placenta and membranes, without haemorrhage	0	1	-2708.09	2710.09	1	Retained placenta and membranes, without haemorrhage
B52	11	1.16842	0.56803	1.7688	0.611365	Plasmodium malariae malaria	9	1.07839	0.413779	1.743	0.823872	Plasmodium malariae malaria	2	1.6712	0.279587	3.06281	0.469501	Plasmodium malariae malaria
M05	3305	1.00913	0.97403	1.04422	0.611888	Seropositive rheumatoid arthritis	2787	1.00258	0.964282	1.04088	0.895036	Seropositive rheumatoid arthritis	518	1.0439	0.956149	1.13164	0.337264	Seropositive rheumatoid arthritis
E77	26	1.10588	0.71627	1.49548	0.612657	Disorders of glycoprotein metabolism	16	1.09264	0.597956	1.58733	0.725558	Disorders of glycoprotein metabolism	10	1.1221	0.495962	1.74824	0.718383	Disorders of glycoprotein metabolism
E12	267	1.03193	0.910211	1.15366	0.612734	Malnutrition-related diabetes mellitus	167	1.03369	0.879904	1.18747	0.672824	Malnutrition-related diabetes mellitus	100	1.02763	0.828724	1.22655	0.788234	Malnutrition-related diabetes mellitus
R43	1216	0.985379	0.928291	1.04247	0.613089	Disturbances of smell and taste	894	0.991612	0.924967	1.05826	0.804349	Disturbances of smell and taste	322	0.966736	0.856025	1.07745	0.549237	Disturbances of smell and taste
N34	5157	1.00734	0.978929	1.03576	0.613747	Urethritis and urethral syndrome	775	0.994223	0.922747	1.0657	0.873778	Urethritis and urethral syndrome	4382	1.00945	0.978463	1.04044	0.551913	Urethritis and urethral syndrome
Y05	29	1.09982	0.73019	1.46946	0.613884	Sexual assault by bodily force	26	1.1661	0.775169	1.55703	0.44105	Sexual assault by bodily force	3	0.517549	-0.823128	1.85823	0.335591	Sexual assault by bodily force
I79	413	1.02523	0.927199	1.12326	0.618334	Disorders of arteries, arterioles and capillaries in diseases classified elsewhere	259	0.995212	0.871854	1.11857	0.93922	Disorders of arteries, arterioles and capillaries in diseases classified elsewhere	154	1.08297	0.921036	1.24491	0.334664	Disorders of arteries, arterioles and capillaries in diseases classified elsewhere
Q55	110	1.04907	0.860171	1.23796	0.619177	Other congenital malformations of male genital organs	2	1.66315	0.267445	3.05885	0.474986	Other congenital malformations of male genital organs	108	1.04019	0.84957	1.23081	0.685371	Other congenital malformations of male genital organs
C73	443	0.976426	0.881913	1.07094	0.620792	Malignant neoplasm of thyroid gland	395	0.9821	0.882009	1.08219	0.723566	Malignant neoplasm of thyroid gland	48	0.929436	0.642578	1.2163	0.617081	Malignant neoplasm of thyroid gland
H95	151	1.04158	0.880114	1.20305	0.620924	Postprocedural disorders of ear and mastoid process, not elsewhere classified	87	1.12472	0.911724	1.33772	0.279452	Postprocedural disorders of ear and mastoid process, not elsewhere classified	64	0.937568	0.689933	1.1852	0.609882	Postprocedural disorders of ear and mastoid process, not elsewhere classified
E40	1	0.560831	-1.73485	2.85651	0.621468	Kwashiorkor	1	0.560831	-1.73481	2.85647	0.621463	Kwashiorkor	0	1	-2708.09	2710.09	1	Kwashiorkor
B35	45398	0.997296	0.986529	1.00806	0.622156	Dermatophytosis	29698	1.00184	0.988511	1.01516	0.787316	Dermatophytosis	15700	0.988552	0.970261	1.00684	0.217265	Dermatophytosis
T07	26	0.906805	0.517279	1.29633	0.622544	Unspecified multiple injuries	14	0.897049	0.363819	1.43028	0.689638	Unspecified multiple injuries	12	0.912024	0.340596	1.48345	0.752106	Unspecified multiple injuries
O92	2128	1.011	0.967431	1.05457	0.622641	Other disorders of breast and lactation associated with childbirth	2128	1.011	0.967433	1.05457	0.622627	Other disorders of breast and lactation associated with childbirth	0	1	-2708.09	2710.09	1	Other disorders of breast and lactation associated with childbirth
R96	28	0.909754	0.531892	1.28762	0.623709	Other sudden death, cause unknown	12	0.893481	0.306712	1.48025	0.706753	Other sudden death, cause unknown	16	0.928879	0.434252	1.42351	0.770021	Other sudden death, cause unknown
Y81	15	1.13448	0.623146	1.64582	0.628635	General- and plastic-surgery devices associated with adverse incidents	12	1.42713	0.855868	1.9984	0.222355	General- and plastic-surgery devices associated with adverse incidents	3	0.4565	-0.689913	1.60291	0.180026	General- and plastic-surgery devices associated with adverse incidents
D13	2005	1.01109	0.966276	1.0559	0.629639	Benign neoplasm of other and ill-defined parts of digestive system	1489	1.00144	0.949424	1.05345	0.956775	Benign neoplasm of other and ill-defined parts of digestive system	516	1.04021	0.951888	1.12853	0.38167	Benign neoplasm of other and ill-defined parts of digestive system
A37	4228	0.992331	0.960922	1.02374	0.630936	Whooping cough	3124	0.997168	0.960462	1.03387	0.879644	Whooping cough	1104	0.978918	0.918136	1.0397	0.492027	Whooping cough
C76	76	1.05742	0.828784	1.28606	0.632206	Malignant neoplasm of other and ill-defined sites	47	1.04809	0.758006	1.33818	0.750961	Malignant neoplasm of other and ill-defined sites	29	1.07671	0.701116	1.4523	0.699734	Malignant neoplasm of other and ill-defined sites
H49	326	0.97351	0.863499	1.08352	0.632416	Paralytic strabismus	205	0.957855	0.819079	1.09663	0.543093	Paralytic strabismus	121	0.998002	0.817513	1.17849	0.982675	Paralytic strabismus
H01	10423	1.00491	0.984827	1.02499	0.632641	Other inflammation of eyelid	7907	1.01569	0.992542	1.03885	0.187403	Other inflammation of eyelid	2516	0.972275	0.931895	1.01266	0.172339	Other inflammation of eyelid
B39	14	1.13766	0.608103	1.66723	0.633101	Histoplasmosis	12	1.4648	0.891028	2.03856	0.192252	Histoplasmosis	2	0.22779	-1.23677	1.69235	0.0477293	Histoplasmosis
A67	5	0.803725	-0.0944211	1.70187	0.633488	Pinta [carate]	4	0.43701	-0.603571	1.47759	0.118946	Pinta [carate]	1	1.38345e+07	1.38333e+07	1.38357e+07	0.97933	Pinta [carate]
E54	12	0.869766	0.293374	1.44616	0.635166	Ascorbic acid deficiency	7	0.893401	0.141568	1.64523	0.768869	Ascorbic acid deficiency	5	0.830651	-0.0630679	1.72437	0.684069	Ascorbic acid deficiency
T60	25	1.10038	0.702883	1.49787	0.637178	Toxic effect of pesticides	19	1.25303	0.795855	1.7102	0.333524	Toxic effect of pesticides	6	0.772452	-0.0255787	1.57048	0.526005	Toxic effect of pesticides
F09	64	1.06115	0.812008	1.3103	0.640538	Unspecified organic or symptomatic mental disorder	32	1.04104	0.686948	1.39513	0.823835	Unspecified organic or symptomatic mental disorder	32	1.08328	0.732055	1.43451	0.655303	Unspecified organic or symptomatic mental disorder
P38	13	0.878829	0.333829	1.42383	0.642276	Omphalitis of newborn with or without mild haemorrhage	12	0.737498	0.168822	1.30617	0.293966	Omphalitis of newborn with or without mild haemorrhage	1	116.804	-1300.47	1534.08	0.994747	Omphalitis of newborn with or without mild haemorrhage
X64	157	1.03812	0.879584	1.19665	0.643731	Intentional self-poisoning by and exposure to other and unspecified drugs, medicaments and biological substances	123	0.987523	0.808294	1.16675	0.890791	Intentional self-poisoning by and exposure to other and unspecified drugs, medicaments and biological substances	34	1.23136	0.892055	1.57066	0.229285	Intentional self-poisoning by and exposure to other and unspecified drugs, medicaments and biological substances
Y51	3	1.31052	0.161468	2.45957	0.644602	Drugs primarily affecting the autonomic nervous system	2	0.899213	-0.493943	2.29237	0.881191	Drugs primarily affecting the autonomic nervous system	1	2.70761	0.640241	4.77499	0.344998	Drugs primarily affecting the autonomic nervous system
E01	793	0.983456	0.912568	1.05434	0.644611	Iodine-deficiency-related thyroid disorders and allied conditions	757	0.994642	0.922071	1.06721	0.884627	Iodine-deficiency-related thyroid disorders and allied conditions	36	0.777875	0.445776	1.10997	0.138211	Iodine-deficiency-related thyroid disorders and allied conditions
Q24	145	1.03951	0.874819	1.20421	0.644661	Other congenital malformations of heart	108	1.05435	0.863226	1.24547	0.58731	Other congenital malformations of heart	37	0.998103	0.674324	1.32188	0.990831	Other congenital malformations of heart
Q98	21	0.903723	0.472461	1.33498	0.645458	Other sex chromosome abnormalities, male phenotype, not elsewhere classified	4	0.83519	-0.165973	1.83635	0.724405	Other sex chromosome abnormalities, male phenotype, not elsewhere classified	17	0.914176	0.434981	1.39337	0.713604	Other sex chromosome abnormalities, male phenotype, not elsewhere classified
O33	184	0.966425	0.819829	1.11302	0.647954	Maternal care for known or suspected disproportion	184	0.966425	0.81983	1.11302	0.647954	Maternal care for known or suspected disproportion	0	1	-2708.09	2710.09	1	Maternal care for known or suspected disproportion
F30	151	1.03828	0.876926	1.19963	0.648171	Manic episode	88	1.27105	1.05915	1.48294	0.0265205	Manic episode	63	0.780321	0.530624	1.03002	0.0515252	Manic episode
E35	30	0.919312	0.557253	1.28137	0.648795		27	0.923451	0.542031	1.30487	0.682366		3	0.897773	-0.247864	2.04341	0.853626
D46	112	1.0448	0.856112	1.23349	0.648942	Myelodysplastic syndromes	66	1.1038	0.858159	1.34944	0.430687	Myelodysplastic syndromes	46	0.95748	0.662236	1.25272	0.773003	Myelodysplastic syndromes
W84	9	1.16594	0.504244	1.82763	0.649287	Unspecified threat to breathing	6	1.3112	0.500526	2.12187	0.512424	Unspecified threat to breathing	3	0.901148	-0.2437	2.046	0.858568	Unspecified threat to breathing
C82	102	1.04649	0.849774	1.2432	0.650742	Follicular [nodular] non-Hodgkin's lymphoma	64	1.13726	0.888763	1.38575	0.310351	Follicular [nodular] non-Hodgkin's lymphoma	38	0.912549	0.590641	1.23446	0.577391	Follicular [nodular] non-Hodgkin's lymphoma
E85	45	0.933763	0.636612	1.23092	0.651243	Amyloidosis	24	0.914861	0.507918	1.3218	0.66823	Amyloidosis	21	0.953285	0.516055	1.39051	0.830186	Amyloidosis
C14	25	1.09692	0.695123	1.49871	0.651818	Malignant neoplasm of other and ill-defined sites in the lip, oral cavity and pharynx	8	0.97529	0.273461	1.67712	0.944294	Malignant neoplasm of other and ill-defined sites in the lip, oral cavity and pharynx	17	1.17559	0.682975	1.66821	0.519805	Malignant neoplasm of other and ill-defined sites in the lip, oral cavity and pharynx
C18	1118	0.986182	0.925721	1.04664	0.651944	Malignant neoplasm of colon	741	1.02846	0.954394	1.10252	0.457752	Malignant neoplasm of colon	377	0.905097	0.799948	1.01025	0.0630711	Malignant neoplasm of colon
B83	443	1.02191	0.927621	1.1162	0.652315	Other helminthiases	346	1.08721	0.980442	1.19397	0.124796	Other helminthiases	97	0.819765	0.618232	1.0213	0.0532598	Other helminthiases
J33	3216	0.992045	0.956786	1.0273	0.657068	Nasal polyp	1805	0.976433	0.929391	1.02347	0.320373	Nasal polyp	1411	1.01316	0.959901	1.06642	0.630409	Nasal polyp
Y44	71	1.05502	0.817362	1.29267	0.658705	Agents primarily affecting blood constituents	38	1.08681	0.763367	1.41024	0.61395	Agents primarily affecting blood constituents	33	1.02142	0.669136	1.3737	0.906138	Agents primarily affecting blood constituents
A36	326	1.02602	0.911996	1.14004	0.658819	Diphtheria	237	0.963209	0.828956	1.09746	0.584205	Diphtheria	89	1.2083	0.991439	1.42515	0.0872423	Diphtheria
B70	394	1.02269	0.922575	1.1228	0.660532	Diphyllobothriasis and sparganosis	266	1.02019	0.898277	1.14209	0.747985	Diphyllobothriasis and sparganosis	128	1.02713	0.851297	1.20297	0.765377	Diphyllobothriasis and sparganosis
M34	239	0.971612	0.842953	1.10027	0.660858	Systemic sclerosis	209	0.985919	0.848237	1.1236	0.840007	Systemic sclerosis	30	0.871066	0.507327	1.23481	0.456991	Systemic sclerosis
Q73	7	0.845762	0.0933595	1.59816	0.662561	Reduction defects of unspecified limb	3	0.768221	-0.330664	1.86711	0.638139	Reduction defects of unspecified limb	4	0.937507	-0.0505276	1.92554	0.89814	Reduction defects of unspecified limb
I98	167	0.966506	0.812557	1.12046	0.664484	Other disorders of circulatory system in diseases classified elsewhere	123	0.997902	0.818357	1.17745	0.981709	Other disorders of circulatory system in diseases classified elsewhere	44	0.887898	0.588387	1.18741	0.436529	Other disorders of circulatory system in diseases classified elsewhere
K23	111	1.04255	0.853993	1.23111	0.66489	Disorders of oesophagus in diseases classified elsewhere	79	1.01074	0.786883	1.2346	0.925476	Disorders of oesophagus in diseases classified elsewhere	32	1.1191	0.769115	1.46909	0.528581	Disorders of oesophagus in diseases classified elsewhere
I61	464	1.0207	0.927558	1.11384	0.666367	Intracerebral haemorrhage	259	1.06552	0.940892	1.19014	0.318256	Intracerebral haemorrhage	205	0.969755	0.829621	1.10989	0.667524	Intracerebral haemorrhage
Y15	79	0.952197	0.728839	1.17555	0.667312	Poisoning by and exposure to alcohol, undetermined intent	41	0.959004	0.648968	1.26904	0.791294	Poisoning by and exposure to alcohol, undetermined intent	38	0.949367	0.627421	1.27131	0.75175	Poisoning by and exposure to alcohol, undetermined intent
C09	28	1.0853	0.710805	1.4598	0.668341	Malignant neoplasm of tonsil	12	1.21802	0.645573	1.79046	0.499499	Malignant neoplasm of tonsil	16	1.00586	0.510784	1.50094	0.981544	Malignant neoplasm of tonsil
R79	686	0.983583	0.907788	1.05938	0.668603	Other abnormal findings of blood chemistry	448	0.952391	0.858484	1.0463	0.308626	Other abnormal findings of blood chemistry	238	1.04383	0.915426	1.17224	0.512585	Other abnormal findings of blood chemistry
N75	1365	0.988275	0.934272	1.04228	0.668606	Diseases of Bartholin's gland	1365	0.988275	0.934273	1.04228	0.668603	Diseases of Bartholin's gland	0	1	-2708.09	2710.09	1	Diseases of Bartholin's gland
R31	2875	0.991874	0.954422	1.02933	0.669374	Unspecified haematuria	1528	0.978848	0.927625	1.03007	0.41334	Unspecified haematuria	1347	1.00699	0.952032	1.06194	0.803871	Unspecified haematuria
C62	120	0.961442	0.780628	1.14226	0.669933	Malignant neoplasm of testis	3	2.7537	1.51875	3.98865	0.107911	Malignant neoplasm of testis	117	0.937781	0.754622	1.12094	0.491811	Malignant neoplasm of testis
I44	1700	1.01063	0.962	1.05926	0.669985	Atrioventricular and left bundle-branch block	915	1.01797	0.951859	1.08408	0.597478	Atrioventricular and left bundle-branch block	785	1.00266	0.93086	1.07446	0.94221	Atrioventricular and left bundle-branch block
K00	9815	0.994733	0.970379	1.01909	0.670808	Disorders of tooth development and eruption	6709	0.986691	0.957034	1.01635	0.375903	Disorders of tooth development and eruption	3106	1.01045	0.967728	1.05317	0.633459	Disorders of tooth development and eruption
A00	120	1.03983	0.858854	1.22081	0.67228	Cholera	90	1.02637	0.817459	1.23528	0.80707	Cholera	30	1.0828	0.720607	1.44499	0.666852	Cholera
O22	1086	0.987052	0.926476	1.04763	0.673265	Venous complications in pregnancy	1083	0.986742	0.926079	1.0474	0.666304	Venous complications in pregnancy	3	1.12515	-0.0346596	2.28496	0.84205	Venous complications in pregnancy
N07	30	0.925158	0.563075	1.28724	0.673689	Hereditary nephropathy, not elsewhere classified	21	0.832829	0.399947	1.26571	0.407528	Hereditary nephropathy, not elsewhere classified	9	1.18082	0.52315	1.8385	0.620357	Hereditary nephropathy, not elsewhere classified
N60	17234	1.00351	0.987158	1.01985	0.674784	Benign mammary dysplasia	17108	1.004	0.987578	1.02042	0.633946	Benign mammary dysplasia	126	0.945848	0.769209	1.12249	0.53674	Benign mammary dysplasia
Q52	96	0.957627	0.755289	1.15997	0.674923	Other congenital malformations of female genitalia	96	0.957627	0.755289	1.15997	0.674923	Other congenital malformations of female genitalia	0	1	-2708.09	2710.09	1	Other congenital malformations of female genitalia
A60	5220	1.00599	0.978053	1.03393	0.675069	Anogenital herpesviral [herpes simplex] infection	4559	1.00469	0.974713	1.03466	0.759842	Anogenital herpesviral [herpes simplex] infection	661	1.01752	0.940159	1.09488	0.659919	Anogenital herpesviral [herpes simplex] infection
L43	1822	0.990062	0.94336	1.03676	0.67511	Lichen planus	1308	0.996556	0.941381	1.05173	0.90247	Lichen planus	514	0.972579	0.884808	1.06035	0.534683	Lichen planus
L80	1207	0.987927	0.930687	1.04517	0.677483	Vitiligo	816	0.984879	0.915205	1.05455	0.668196	Vitiligo	391	0.99395	0.89362	1.09428	0.905635	Vitiligo
D61	142	0.965441	0.798979	1.1319	0.678798	Other aplastic anaemias	101	1.01719	0.819707	1.21467	0.865694	Other aplastic anaemias	41	0.847261	0.537177	1.15735	0.294796	Other aplastic anaemias
P61	19	1.1009	0.644303	1.55749	0.679877	Other perinatal haematological disorders	19	1.1009	0.644308	1.55748	0.679874	Other perinatal haematological disorders	0	1	-2708.09	2710.09	1	Other perinatal haematological disorders
R00	11383	1.00404	0.984885	1.02319	0.680178	Abnormalities of heart beat	8166	1.00791	0.985228	1.0306	0.495898	Abnormalities of heart beat	3217	0.994095	0.958343	1.02985	0.745435	Abnormalities of heart beat
C91	322	1.0236	0.912327	1.13487	0.681195	Lymphoid leukaemia	180	1.08407	0.935313	1.23282	0.287525	Lymphoid leukaemia	142	0.949326	0.780816	1.11783	0.545264	Lymphoid leukaemia
I39	60	0.947805	0.691318	1.20429	0.682069	Endocarditis and heart valve disorders in diseases classified elsewhere	31	1.03707	0.678675	1.39547	0.842205	Endocarditis and heart valve disorders in diseases classified elsewhere	29	0.865488	0.498254	1.23272	0.440694	Endocarditis and heart valve disorders in diseases classified elsewhere
Y31	2	0.747855	-0.647318	2.14303	0.683147	Falling, lying or running before or into moving object, undetermined intent	0	1	-1963.93	1965.93	1	Falling, lying or running before or into moving object, undetermined intent	2	0.747855	-0.647318	2.14303	0.683147	Falling, lying or running before or into moving object, undetermined intent
E84	52	0.944407	0.669628	1.21919	0.683278	Cystic fibrosis	32	0.916264	0.565898	1.26663	0.624691	Cystic fibrosis	20	0.992793	0.552072	1.43351	0.974337	Cystic fibrosis
B82	510	0.981885	0.893958	1.06981	0.683641	Unspecified intestinal parasitism	401	0.967801	0.868574	1.06703	0.51796	Unspecified intestinal parasitism	109	1.0344	0.844779	1.22401	0.726674	Unspecified intestinal parasitism
Q34	7	1.16887	0.417126	1.92062	0.684126	Other congenital malformations of respiratory system	7	1.16887	0.417192	1.92056	0.6841	Other congenital malformations of respiratory system	0	1	-2708.09	2710.09	1	Other congenital malformations of respiratory system
D70	609	1.01684	0.936267	1.09742	0.684528	Agranulocytosis	430	1.02768	0.931727	1.12363	0.577054	Agranulocytosis	179	0.993578	0.845137	1.14202	0.932211	Agranulocytosis
R80	128	1.03651	0.861275	1.21175	0.688353	Isolated proteinuria	72	1.05255	0.818485	1.28661	0.66803	Isolated proteinuria	56	1.01981	0.755098	1.28452	0.884518	Isolated proteinuria
Q40	91	0.958394	0.750445	1.16634	0.688755	Other congenital malformations of upper alimentary tract	60	1.04702	0.790823	1.30321	0.725205	Other congenital malformations of upper alimentary tract	31	0.809049	0.450364	1.16773	0.24691	Other congenital malformations of upper alimentary tract
P83	12	1.12416	0.549257	1.69907	0.689881	Other conditions of integument specific to fetus and newborn	9	1.32379	0.658034	1.98955	0.408921	Other conditions of integument specific to fetus and newborn	3	0.698746	-0.44488	1.84237	0.538978	Other conditions of integument specific to fetus and newborn
R41	701	1.01536	0.940285	1.09043	0.690708	Other symptoms and signs involving cognitive functions and awareness	499	1.05758	0.96852	1.14663	0.217938	Other symptoms and signs involving cognitive functions and awareness	202	0.917815	0.778133	1.0575	0.228832	Other symptoms and signs involving cognitive functions and awareness
T62	124	0.964507	0.786377	1.14264	0.690895	Toxic effect of other noxious substances eaten as food	85	0.983398	0.768016	1.19878	0.878914	Toxic effect of other noxious substances eaten as food	39	0.926095	0.608867	1.24332	0.635233	Toxic effect of other noxious substances eaten as food
N44	98	1.0412	0.841341	1.24106	0.69215	Torsion of testis	3	3.13783	1.87733	4.39833	0.0753844	Torsion of testis	95	1.00656	0.803549	1.20958	0.949636	Torsion of testis
A51	214	0.973042	0.837286	1.1088	0.693179	Early syphilis	132	0.91115	0.738058	1.08424	0.292058	Early syphilis	82	1.07911	0.860641	1.29758	0.494563	Early syphilis
Q39	28	1.07829	0.70303	1.45355	0.693803	Congenital malformations of oesophagus	16	1.19081	0.695087	1.68653	0.489898	Congenital malformations of oesophagus	12	0.960007	0.377442	1.54257	0.890779	Congenital malformations of oesophagus
D64	2744	1.00773	0.969403	1.04605	0.693842	Other anaemias	2116	1.0188	0.975162	1.06244	0.40279	Other anaemias	628	0.978753	0.898174	1.05933	0.601413	Other anaemias
N84	14277	0.99646	0.978754	1.01417	0.694682	Polyp of female genital tract	14276	0.996587	0.97888	1.01429	0.705126	Polyp of female genital tract	1	2.37899e-07	-835.822	835.822	0.97147	Polyp of female genital tract
G02	44	1.06126	0.762664	1.35985	0.696346	Meningitis in other infectious and parasitic diseases classified elsewhere	27	0.972231	0.590825	1.35364	0.884931	Meningitis in other infectious and parasitic diseases classified elsewhere	17	1.21541	0.735999	1.69481	0.42513	Meningitis in other infectious and parasitic diseases classified elsewhere
Q35	71	0.954415	0.719161	1.18967	0.697485	Cleft palate	54	0.890122	0.620148	1.1601	0.398088	Cleft palate	17	1.19566	0.718638	1.67268	0.462805	Cleft palate
L90	1922	0.991047	0.945577	1.03652	0.698263	Atrophic disorders of skin	1413	0.990046	0.936949	1.04314	0.711915	Atrophic disorders of skin	509	0.992484	0.904489	1.08048	0.866544	Atrophic disorders of skin
E41	8	0.872496	0.179241	1.56575	0.699774	Nutritional marasmus	7	0.763026	0.0233003	1.50275	0.473605	Nutritional marasmus	1	2.67192	0.520611	4.82322	0.370573	Nutritional marasmus
H67	363	0.979749	0.875719	1.08378	0.699895	Otitis media in diseases classified elsewhere	242	1.02817	0.900721	1.15562	0.66922	Otitis media in diseases classified elsewhere	121	0.8897	0.709439	1.06996	0.203814	Otitis media in diseases classified elsewhere
B87	14	1.1093	0.580563	1.63804	0.700587	Myiasis	11	1.42169	0.822596	2.02078	0.24969	Myiasis	3	0.430157	-0.787302	1.64762	0.174423	Myiasis
M86	927	1.0129	0.947521	1.07829	0.700708	Osteomyelitis	424	1.01928	0.922666	1.11589	0.698481	Osteomyelitis	503	1.00731	0.918449	1.09617	0.872345	Osteomyelitis
L87	408	0.98094	0.882652	1.07923	0.701163	Transepidermal elimination disorders	294	1.03394	0.918018	1.14986	0.572542	Transepidermal elimination disorders	114	0.858261	0.672532	1.04399	0.106744	Transepidermal elimination disorders
B65	13	0.897985	0.346956	1.44901	0.701913	Schistosomiasis [bilharziasis]	10	0.686461	0.0508402	1.32208	0.246022	Schistosomiasis [bilharziasis]	3	1.93835	0.793152	3.08354	0.257327	Schistosomiasis [bilharziasis]
Q99	198	1.02778	0.887072	1.16849	0.702705	Other chromosome abnormalities, not elsewhere classified	135	1.03624	0.865806	1.20668	0.682227	Other chromosome abnormalities, not elsewhere classified	63	1.01083	0.761319	1.26033	0.932589	Other chromosome abnormalities, not elsewhere classified
H20	1964	0.991373	0.946359	1.03639	0.705967	Iridocyclitis	1169	0.99619	0.937837	1.05454	0.897979	Iridocyclitis	795	0.983387	0.912583	1.05419	0.64283	Iridocyclitis
K50	738	0.986093	0.912993	1.05919	0.707281	Crohn's disease [regional enteritis]	459	1.034	0.941201	1.1268	0.48007	Crohn's disease [regional enteritis]	279	0.911717	0.792972	1.03046	0.127118	Crohn's disease [regional enteritis]
A94	8	1.14386	0.441667	1.84605	0.707537	Unspecified arthropod-borne viral fever	5	1.0235	0.130479	1.91652	0.959338	Unspecified arthropod-borne viral fever	3	1.37846	0.233037	2.52389	0.58285	Unspecified arthropod-borne viral fever
E43	16	1.09979	0.602523	1.59706	0.707722	Unspecified severe protein-energy malnutrition	11	0.844542	0.244293	1.44479	0.581147	Unspecified severe protein-energy malnutrition	5	2.11431	1.16695	3.06166	0.121368	Unspecified severe protein-energy malnutrition
C60	35	0.937706	0.601244	1.27417	0.707902	Malignant neoplasm of penis	4	1.16338	0.168192	2.15856	0.765675	Malignant neoplasm of penis	31	0.916486	0.559155	1.27382	0.632403	Malignant neoplasm of penis
R56	808	1.01343	0.943534	1.08333	0.708319	Convulsions, not elsewhere classified	499	1.01607	0.927001	1.10514	0.725744	Convulsions, not elsewhere classified	309	1.01046	0.897737	1.12319	0.856374	Convulsions, not elsewhere classified
L72	11195	1.00367	0.984358	1.02298	0.710235	Follicular cysts of skin and subcutaneous tissue	7148	1.00312	0.978943	1.02729	0.800825	Follicular cysts of skin and subcutaneous tissue	4047	1.00368	0.97158	1.03579	0.822395	Follicular cysts of skin and subcutaneous tissue
J80	46	0.946114	0.652946	1.23928	0.711138	Adult respiratory distress syndrome	28	1.03981	0.664095	1.41553	0.838623	Adult respiratory distress syndrome	18	0.820208	0.351866	1.28855	0.406848	Adult respiratory distress syndrome
D80	159	1.02995	0.872779	1.18712	0.712879	Immunodeficiency with predominantly antibody defects	109	1.032	0.841926	1.22207	0.745334	Immunodeficiency with predominantly antibody defects	50	1.03326	0.752629	1.3139	0.819231	Immunodeficiency with predominantly antibody defects
F04	51	1.05366	0.774826	1.33249	0.713317	Organic amnesic syndrome, not induced by alcohol and other psychoactive substances	26	0.969896	0.578599	1.36119	0.878316	Organic amnesic syndrome, not induced by alcohol and other psychoactive substances	25	1.1553	0.758647	1.55196	0.475636	Organic amnesic syndrome, not induced by alcohol and other psychoactive substances
O96	2	1.31486	-0.148672	2.77839	0.713927	Death from any obstetric cause occurring more than 42 days but less than one year after delivery	2	1.31486	-0.148672	2.77839	0.713927	Death from any obstetric cause occurring more than 42 days but less than one year after delivery	0	1	-2708.09	2710.09	1	Death from any obstetric cause occurring more than 42 days but less than one year after delivery
C01	26	1.0747	0.685576	1.46382	0.716705	Malignant neoplasm of base of tongue	7	1.0411	0.286917	1.79528	0.91664	Malignant neoplasm of base of tongue	19	1.09641	0.639916	1.55289	0.692715	Malignant neoplasm of base of tongue
A87	392	1.0186	0.918378	1.11882	0.718554	Viral meningitis	245	1.05723	0.930192	1.18427	0.390534	Viral meningitis	147	0.95711	0.793799	1.12042	0.598807	Viral meningitis
P96	6	0.86151	0.0490858	1.67393	0.719121	Other conditions originating in the perinatal period	4	0.752388	-0.243787	1.74856	0.575639	Other conditions originating in the perinatal period	2	0.92356	-0.589119	2.43624	0.917935	Other conditions originating in the perinatal period
P23	9	1.12894	0.467173	1.79071	0.719446	Congenital pneumonia	9	1.12894	0.467178	1.7907	0.719444	Congenital pneumonia	0	1	-2708.09	2710.09	1	Congenital pneumonia
P50	3	0.811375	-0.33231	1.95506	0.72018	Fetal blood loss	2	0.968634	-0.433188	2.37046	0.96446	Fetal blood loss	1	0.276986	-3.09561	3.64958	0.455619	Fetal blood loss
B59	9	0.886739	0.22545	1.54803	0.721634	Pneumocystosis ( J17.3* )	6	1.85662	1.0385	2.67474	0.138239	Pneumocystosis ( J17.3* )	3	0.17989	-1.19024	1.55002	0.0141302	Pneumocystosis ( J17.3* )
F95	974	0.988476	0.924677	1.05228	0.721781	Tic disorders	570	0.99925	0.915791	1.08271	0.985945	Tic disorders	404	0.971076	0.871859	1.07029	0.562037	Tic disorders
G30	208	0.975214	0.834997	1.11543	0.725708	Alzheimer's disease	151	0.948671	0.784375	1.11297	0.529602	Alzheimer's disease	57	1.04886	0.779981	1.31773	0.728051	Alzheimer's disease
R77	99	0.96496	0.765257	1.16466	0.726286	Other abnormalities of plasma proteins	65	0.975323	0.72901	1.22164	0.842399	Other abnormalities of plasma proteins	34	0.943373	0.60254	1.28421	0.737458	Other abnormalities of plasma proteins
K51	1411	0.990608	0.937643	1.04357	0.726926	Ulcerative colitis	871	1.00555	0.938104	1.073	0.872153	Ulcerative colitis	540	0.96663	0.881084	1.05218	0.436799	Ulcerative colitis
K73	1735	1.00859	0.960564	1.05661	0.727114	Chronic hepatitis, not elsewhere classified	952	1.03423	0.969481	1.09897	0.308314	Chronic hepatitis, not elsewhere classified	783	0.976062	0.904488	1.04764	0.507021	Chronic hepatitis, not elsewhere classified
E60	31	1.06542	0.708857	1.42199	0.727581	Dietary zinc deficiency	23	1.28754	0.873441	1.70163	0.231608	Dietary zinc deficiency	8	0.610161	-0.0992701	1.31959	0.172283	Dietary zinc deficiency
F78	25	1.07303	0.676103	1.46996	0.727793	Other mental retardation	14	1.43177	0.900727	1.9628	0.185275	Other mental retardation	11	0.739899	0.141127	1.33867	0.324095	Other mental retardation
E46	43	1.05515	0.752742	1.35755	0.727903	Unspecified protein-energy malnutrition	34	1.18238	0.841525	1.52324	0.335379	Unspecified protein-energy malnutrition	9	0.681369	0.0238551	1.33888	0.252775	Unspecified protein-energy malnutrition
D35	758	1.01286	0.94058	1.08514	0.72894	Benign neoplasm of other and unspecified endocrine glands	588	0.999884	0.917769	1.082	0.997783	Benign neoplasm of other and unspecified endocrine glands	170	1.05905	0.9068	1.2113	0.460157	Benign neoplasm of other and unspecified endocrine glands
G00	103	1.03501	0.839634	1.23039	0.729927	Bacterial meningitis, not elsewhere classified	65	1.1356	0.889412	1.38178	0.311362	Bacterial meningitis, not elsewhere classified	38	0.887496	0.56574	1.20925	0.467202	Bacterial meningitis, not elsewhere classified
Q96	39	1.05748	0.739199	1.37576	0.73072	Turner's syndrome	38	1.01875	0.696236	1.34126	0.910132	Turner's syndrome	1	219830	218639	221020	0.983845	Turner's syndrome
A99	13	1.10158	0.550595	1.65257	0.730728	Unspecified viral haemorrhagic fever	8	1.18347	0.479051	1.8879	0.639277	Unspecified viral haemorrhagic fever	5	0.996113	0.10948	1.88275	0.99313	Unspecified viral haemorrhagic fever
F00	354	1.01899	0.910815	1.12716	0.733257	Dementia in Alzheimer's disease ( G30.-+ )	257	0.994461	0.867632	1.12129	0.931602	Dementia in Alzheimer's disease ( G30.-+ )	97	1.08895	0.882268	1.29564	0.419026	Dementia in Alzheimer's disease ( G30.-+ )
K87	78	1.03985	0.815061	1.26463	0.733327	Disorders of gallbladder, biliary tract and pancreas in diseases classified elsewhere	58	1.00747	0.746459	1.26848	0.955436	Disorders of gallbladder, biliary tract and pancreas in diseases classified elsewhere	20	1.13362	0.691011	1.57623	0.57863	Disorders of gallbladder, biliary tract and pancreas in diseases classified elsewhere
P36	13	1.09986	0.552037	1.64769	0.733443	Bacterial sepsis of newborn	12	0.975244	0.40481	1.54568	0.931362	Bacterial sepsis of newborn	1	457.16	442.842	471.477	0.401754	Bacterial sepsis of newborn
C49	134	1.03027	0.858322	1.20222	0.733892	Malignant neoplasm of other connective and soft tissue	90	1.14193	0.93182	1.35204	0.215689	Malignant neoplasm of other connective and soft tissue	44	0.832907	0.532245	1.13357	0.23331	Malignant neoplasm of other connective and soft tissue
L75	49	1.05003	0.766434	1.33363	0.735812	Apocrine sweat disorders	33	1.12518	0.778753	1.47162	0.504577	Apocrine sweat disorders	16	0.905416	0.40979	1.40104	0.694371	Apocrine sweat disorders
D57	8	0.885958	0.181817	1.5901	0.736082	Sickle-cell disorders	7	0.759504	0.00791452	1.51109	0.473138	Sickle-cell disorders	1	4.1837	1.49151	6.8759	0.297432	Sickle-cell disorders
N13	1443	1.00901	0.956491	1.06153	0.737771	Obstructive and reflux uropathy	951	1.0358	0.971095	1.10051	0.286658	Obstructive and reflux uropathy	492	0.963	0.87284	1.05316	0.412437	Obstructive and reflux uropathy
A92	12	0.906981	0.3345	1.47946	0.738176	Other mosquito-borne viral fevers	6	0.932195	0.1217	1.74269	0.865172	Other mosquito-borne viral fevers	6	0.892444	0.0830025	1.70189	0.782903	Other mosquito-borne viral fevers
N37	132	1.0298	0.857133	1.20246	0.738894	Urethral disorders in diseases classified elsewhere	79	1.17101	0.947638	1.39438	0.165988	Urethral disorders in diseases classified elsewhere	53	0.853908	0.581199	1.12662	0.256343	Urethral disorders in diseases classified elsewhere
I28	95	1.03524	0.830132	1.24035	0.740674	Other diseases of pulmonary vessels	67	0.942009	0.697356	1.18666	0.632225	Other diseases of pulmonary vessels	28	1.30155	0.924732	1.67837	0.170415	Other diseases of pulmonary vessels
C30	25	0.935297	0.537617	1.33298	0.741641	Malignant neoplasm of nasal cavity and middle ear	18	0.771905	0.303228	1.24058	0.278946	Malignant neoplasm of nasal cavity and middle ear	7	1.58702	0.834466	2.33957	0.229018	Malignant neoplasm of nasal cavity and middle ear
A65	6	0.873452	0.0608107	1.68609	0.744171	Nonvenereal syphilis	4	1.23475	0.253088	2.2164	0.673741	Nonvenereal syphilis	2	0.319594	-1.29391	1.93309	0.165848	Nonvenereal syphilis
I72	252	0.979307	0.853696	1.10492	0.744222	Other aneurysm	115	0.891203	0.705669	1.07674	0.223682	Other aneurysm	137	1.06303	0.89226	1.2338	0.482968	Other aneurysm
R75	13	1.09601	0.544675	1.64734	0.7445	Laboratory evidence of human immunodeficiency virus [HIV]	9	1.09233	0.420027	1.76463	0.796821	Laboratory evidence of human immunodeficiency virus [HIV]	4	1.1215	0.134798	2.1082	0.819819	Laboratory evidence of human immunodeficiency virus [HIV]
L93	300	1.01916	0.904526	1.1338	0.745537	Lupus erythematosus	246	1.04442	0.917776	1.17106	0.501203	Lupus erythematosus	54	0.906933	0.637053	1.17681	0.478048	Lupus erythematosus
C26	110	1.03208	0.841209	1.22295	0.745741	Malignant neoplasm of other and ill-defined digestive organs	75	1.02384	0.79293	1.25475	0.841488	Malignant neoplasm of other and ill-defined digestive organs	35	1.0372	0.699179	1.37522	0.832275	Malignant neoplasm of other and ill-defined digestive organs
I01	784	0.988259	0.916849	1.05967	0.745804	Rheumatic fever with heart involvement	645	0.981587	0.902668	1.06051	0.644398	Rheumatic fever with heart involvement	139	1.01322	0.845005	1.18143	0.878391	Rheumatic fever with heart involvement
P26	1	0.642164	-2.04354	3.32787	0.746519	Pulmonary haemorrhage originating in the perinatal period	1	0.642164	-2.04347	3.3278	0.746513	Pulmonary haemorrhage originating in the perinatal period	0	1	-2708.09	2710.09	1	Pulmonary haemorrhage originating in the perinatal period
F73	15	0.919407	0.40773	1.43108	0.747552	Profound mental retardation	9	1.11201	0.446748	1.77728	0.75443	Profound mental retardation	6	0.702215	-0.0826176	1.48705	0.377317	Profound mental retardation
D89	267	1.02006	0.898681	1.14143	0.748463	Other disorders involving the immune mechanism, not elsewhere classified	223	1.02184	0.88899	1.15468	0.749956	Other disorders involving the immune mechanism, not elsewhere classified	44	1.01246	0.713258	1.31165	0.935369	Other disorders involving the immune mechanism, not elsewhere classified
R29	1400	1.00869	0.955493	1.0619	0.749769	Other symptoms and signs involving the nervous and musculoskeletal systems	978	1.02879	0.965038	1.09254	0.382879	Other symptoms and signs involving the nervous and musculoskeletal systems	422	0.963198	0.866581	1.05981	0.446859	Other symptoms and signs involving the nervous and musculoskeletal systems
D66	38	0.949334	0.627881	1.27079	0.751224	Hereditary factor VIII deficiency	19	0.857488	0.400252	1.31472	0.509855	Hereditary factor VIII deficiency	19	1.04482	0.589873	1.49978	0.850165	Hereditary factor VIII deficiency
D39	1582	0.991987	0.941722	1.04225	0.753752	Neoplasm of uncertain or unknown behaviour of female genital organs	1582	0.991987	0.941723	1.04225	0.753746	Neoplasm of uncertain or unknown behaviour of female genital organs	0	1	-2708.09	2710.09	1	Neoplasm of uncertain or unknown behaviour of female genital organs
N82	137	1.02747	0.857746	1.1972	0.754287	Fistulae involving female genital tract	137	1.02747	0.857746	1.1972	0.754287	Fistulae involving female genital tract	0	1	-2708.09	2710.09	1	Fistulae involving female genital tract
R64	422	1.01561	0.91855	1.11267	0.754444	Cachexia	279	1.00131	0.882059	1.12057	0.98279	Cachexia	143	1.0454	0.878831	1.21197	0.601357	Cachexia
J66	14	0.919432	0.390219	1.44864	0.755723	Airway disease due to specific organic dust	9	1.5416	0.877299	2.20591	0.201593	Airway disease due to specific organic dust	5	0.365333	-0.52709	1.25776	0.0269995	Airway disease due to specific organic dust
K06	713	0.988292	0.913872	1.06271	0.756438	Other disorders of gingiva and edentulous alveolar ridge	505	0.995331	0.906823	1.08384	0.917458	Other disorders of gingiva and edentulous alveolar ridge	208	0.97122	0.833808	1.10863	0.677025	Other disorders of gingiva and edentulous alveolar ridge
Q02	2	870112547583113	8.70113e+14	8.70113e+14	0.757038	Microcephaly	1	394364	393650	395078	0.971771	Microcephaly	1	12.4777	-993.969	1018.92	0.996078	Microcephaly
Q79	75	1.03655	0.807955	1.26515	0.758229	Congenital malformations of the musculoskeletal system, not elsewhere classified	54	1.06537	0.795777	1.33496	0.645266	Congenital malformations of the musculoskeletal system, not elsewhere classified	21	0.964133	0.533846	1.39442	0.867859	Congenital malformations of the musculoskeletal system, not elsewhere classified
B81	302	1.01804	0.903717	1.13236	0.75921	Other intestinal helminthiases, not elsewhere classified	236	1.08176	0.952272	1.21124	0.234219	Other intestinal helminthiases, not elsewhere classified	66	0.821708	0.577678	1.06574	0.114747	Other intestinal helminthiases, not elsewhere classified
Q44	522	0.986551	0.899352	1.07375	0.760858	Congenital malformations of gallbladder, bile ducts and liver	430	1.00745	0.911361	1.10354	0.879657	Congenital malformations of gallbladder, bile ducts and liver	92	0.895233	0.68719	1.10328	0.297112	Congenital malformations of gallbladder, bile ducts and liver
E59	5	1.14689	0.25891	2.03486	0.762265	Dietary selenium deficiency	5	1.14689	0.258911	2.03486	0.762265	Dietary selenium deficiency	0	1	-2708.09	2710.09	1	Dietary selenium deficiency
Q89	69	1.03728	0.798512	1.27605	0.763833	Other congenital malformations, not elsewhere classified	53	1.01236	0.739466	1.28525	0.929707	Other congenital malformations, not elsewhere classified	16	1.13161	0.637626	1.62559	0.623729	Other congenital malformations, not elsewhere classified
Y47	15	0.924614	0.41133	1.4379	0.764716	Sedatives, hypnotics and antianxiety drugs	11	0.675708	0.0766363	1.27478	0.199667	Sedatives, hypnotics and antianxiety drugs	4	2.1327	1.1401	3.1253	0.13477	Sedatives, hypnotics and antianxiety drugs
M49	204	1.02139	0.882222	1.16055	0.765687	Spondylopathies in diseases classified elsewhere	144	0.929369	0.763576	1.09516	0.386517	Spondylopathies in diseases classified elsewhere	60	1.27899	1.02376	1.53421	0.058806	Spondylopathies in diseases classified elsewhere
G23	33	0.948881	0.602109	1.29565	0.76679	Other degenerative diseases of basal ganglia	22	1.05921	0.635435	1.48299	0.790188	Other degenerative diseases of basal ganglia	11	0.760363	0.152291	1.36843	0.377207	Other degenerative diseases of basal ganglia
L66	210	1.0209	0.884111	1.1577	0.766912	Cicatricial alopecia [scarring hair loss]	136	1.04836	0.878217	1.21851	0.58639	Cicatricial alopecia [scarring hair loss]	74	0.970392	0.740212	1.20057	0.798013	Cicatricial alopecia [scarring hair loss]
Y27	8	0.900677	0.198528	1.60282	0.77028	Contact with steam, hot vapours and hot objects, undetermined intent	7	0.72261	-0.0237115	1.46893	0.393537	Contact with steam, hot vapours and hot objects, undetermined intent	1	9.58147e+08	9.58146e+08	9.58147e+08	0.915009	Contact with steam, hot vapours and hot objects, undetermined intent
Q85	149	1.02443	0.861949	1.18691	0.770917	Phakomatoses, not elsewhere classified	100	1.10122	0.902552	1.29989	0.341482	Phakomatoses, not elsewhere classified	49	0.884264	0.60118	1.16735	0.394428	Phakomatoses, not elsewhere classified
Y43	18	1.07196	0.603852	1.54007	0.771078	Primarily systemic agents	12	1.17497	0.60036	1.74958	0.58232	Primarily systemic agents	6	0.891568	0.0799568	1.70318	0.781647	Primarily systemic agents
J31	22707	1.00206	0.988029	1.01609	0.773837	Chronic rhinitis, nasopharyngitis and pharyngitis	15757	1.00963	0.992686	1.02657	0.26762	Chronic rhinitis, nasopharyngitis and pharyngitis	6950	0.984407	0.959323	1.00949	0.219464	Chronic rhinitis, nasopharyngitis and pharyngitis
D81	20	1.06686	0.623092	1.51063	0.774998	Combined immunodeficiencies	15	1.02184	0.509095	1.53458	0.934186	Combined immunodeficiencies	5	1.25653	0.366907	2.14615	0.61489	Combined immunodeficiencies
M40	3229	1.00514	0.969951	1.04033	0.775239	Kyphosis and lordosis	2212	1.01405	0.971491	1.05661	0.52046	Kyphosis and lordosis	1017	0.983926	0.921331	1.04652	0.61186	Kyphosis and lordosis
H16	5086	1.00409	0.975922	1.03227	0.776218	Keratitis	3121	0.992071	0.956118	1.02802	0.664298	Keratitis	1965	1.02413	0.978771	1.06948	0.302915	Keratitis
A84	981	1.0092	0.945716	1.07269	0.777287	Tick-borne viral encephalitis	657	1.05086	0.973149	1.12856	0.210868	Tick-borne viral encephalitis	324	0.929743	0.819477	1.04001	0.195367	Tick-borne viral encephalitis
X74	5	1.13569	0.24015	2.03124	0.780639	Intentional self-harm by other and unspecified firearm discharge	1	0.414089	-1.52936	2.35754	0.373905	Intentional self-harm by other and unspecified firearm discharge	4	1.46925	0.453702	2.4848	0.457743	Intentional self-harm by other and unspecified firearm discharge
Y23	5	0.882616	-0.0026617	1.76789	0.782202	Rifle, shotgun and larger firearm discharge, undetermined intent	2	0.60689	-0.79211	2.00589	0.484133	Rifle, shotgun and larger firearm discharge, undetermined intent	3	1.14833	0.00407635	2.29259	0.812726	Rifle, shotgun and larger firearm discharge, undetermined intent
L94	488	0.987407	0.897521	1.07729	0.782283	Other localized connective tissue disorders	402	0.96322	0.864148	1.06229	0.458472	Other localized connective tissue disorders	86	1.10438	0.891038	1.31772	0.361699	Other localized connective tissue disorders
H11	13484	1.00254	0.984538	1.02054	0.78233	Other disorders of conjunctiva	10188	0.992232	0.971398	1.01307	0.463148	Other disorders of conjunctiva	3296	1.03314	0.997348	1.06893	0.0742013	Other disorders of conjunctiva
M36	71	0.967585	0.732061	1.20311	0.783911	Systemic disorders of connective tissue in diseases classified elsewhere	53	0.980161	0.707351	1.25297	0.885525	Systemic disorders of connective tissue in diseases classified elsewhere	18	0.927598	0.460777	1.39442	0.752342	Systemic disorders of connective tissue in diseases classified elsewhere
A50	19	0.938699	0.483476	1.39392	0.785336	Congenital syphilis	15	0.790446	0.277518	1.30337	0.368873	Congenital syphilis	4	1.79261	0.798458	2.78677	0.249844	Congenital syphilis
T57	11	0.920477	0.320792	1.52016	0.786523	Toxic effect of other inorganic substances	1	0.344372	-1.49697	2.18572	0.25649	Toxic effect of other inorganic substances	10	1.022	0.394434	1.64958	0.945803	Toxic effect of other inorganic substances
G98	138	1.0236	0.854557	1.19264	0.786831	Other disorders of nervous system, not elsewhere classified	98	1.09005	0.889202	1.29091	0.400101	Other disorders of nervous system, not elsewhere classified	40	0.876183	0.561363	1.191	0.410549	Other disorders of nervous system, not elsewhere classified
H28	282	1.01639	0.897819	1.13496	0.788152	Cataract and other disorders of lens in diseases classified elsewhere	188	1.06088	0.915971	1.20578	0.424103	Cataract and other disorders of lens in diseases classified elsewhere	94	0.930666	0.723185	1.13815	0.497269	Cataract and other disorders of lens in diseases classified elsewhere
P13	14	0.929959	0.398469	1.46145	0.788865	Birth injury to skeleton	10	1.02445	0.391841	1.65705	0.940349	Birth injury to skeleton	4	0.748644	-0.250954	1.74824	0.570285	Birth injury to skeleton
Y18	6	1.1155	0.306301	1.92471	0.791197	Poisoning by and exposure to pesticides, undetermined intent	5	1.0454	0.158342	1.93246	0.921846	Poisoning by and exposure to pesticides, undetermined intent	1	1.8262	-0.19217	3.84457	0.558668	Poisoning by and exposure to pesticides, undetermined intent
G64	298	0.984579	0.869359	1.0998	0.791493	Other disorders of peripheral nervous system	206	1.01155	0.872805	1.15029	0.871132	Other disorders of peripheral nervous system	92	0.927051	0.719989	1.13411	0.473375	Other disorders of peripheral nervous system
M93	3223	0.995303	0.95997	1.03064	0.793944	Other osteochondropathies	1824	0.990232	0.943253	1.03721	0.682156	Other osteochondropathies	1399	1.00131	0.947697	1.05492	0.961939	Other osteochondropathies
O42	8450	1.00302	0.980323	1.02571	0.794793	Premature rupture of membranes	8450	1.00302	0.980323	1.02571	0.794792	Premature rupture of membranes	0	1	-2708.09	2710.09	1	Premature rupture of membranes
P35	10	0.91955	0.285998	1.5531	0.795275	Congenital viral diseases	10	0.91955	0.28601	1.55309	0.795271	Congenital viral diseases	0	1	-2708.09	2710.09	1	Congenital viral diseases
K82	3378	1.00459	0.969809	1.03936	0.796485	Other diseases of gallbladder	2660	1.0094	0.970095	1.04871	0.640791	Other diseases of gallbladder	718	0.987104	0.912418	1.06179	0.733389	Other diseases of gallbladder
K67	9	0.916695	0.251389	1.582	0.797762	Disorders of peritoneum in infectious diseases classified elsewhere	3	0.451362	-0.684058	1.58678	0.169692	Disorders of peritoneum in infectious diseases classified elsewhere	6	1.3224	0.506307	2.13849	0.502128	Disorders of peritoneum in infectious diseases classified elsewhere
K37	294	0.98501	0.869178	1.10084	0.798291	Unspecified appendicitis	214	1.08391	0.947969	1.21986	0.24534	Unspecified appendicitis	80	0.764305	0.542464	0.986145	0.0175587	Unspecified appendicitis
G61	212	1.01781	0.881428	1.1542	0.799683	Inflammatory polyneuropathy	132	0.962801	0.78981	1.13579	0.667552	Inflammatory polyneuropathy	80	1.11942	0.897202	1.34164	0.319733	Inflammatory polyneuropathy
E68	57	1.03446	0.7719	1.29703	0.80032	Sequelae of hyperalimentation	43	0.984456	0.682064	1.28685	0.919118	Sequelae of hyperalimentation	14	1.19982	0.671353	1.72829	0.499265	Sequelae of hyperalimentation
P94	9	1.08827	0.429909	1.74663	0.80117	Disorders of muscle tone of newborn	9	1.08827	0.429924	1.74662	0.801165	Disorders of muscle tone of newborn	0	1	-2708.09	2710.09	1	Disorders of muscle tone of newborn
F52	3729	0.995754	0.962404	1.0291	0.802516	Sexual dysfunction, not caused by organic disorder or disease	118	0.92376	0.740807	1.10671	0.395558	Sexual dysfunction, not caused by organic disorder or disease	3611	0.998395	0.964473	1.03232	0.926068	Sexual dysfunction, not caused by organic disorder or disease
B79	3	1.15631	0.0135764	2.29904	0.803281	Trichuriasis	2	1.12449	-0.268677	2.51766	0.868888	Trichuriasis	1	1.43387	-0.767455	3.6352	0.748308	Trichuriasis
I46	432	1.01222	0.915809	1.10862	0.805021	Cardiac arrest	186	1.04542	0.89872	1.19211	0.552896	Cardiac arrest	246	0.985785	0.857721	1.11385	0.826562	Cardiac arrest
E22	1216	0.992828	0.935537	1.05012	0.805501	Hyperfunction of pituitary gland	1121	1.00672	0.946997	1.06644	0.826051	Hyperfunction of pituitary gland	95	0.848266	0.644596	1.05194	0.113277	Hyperfunction of pituitary gland
P14	11	1.07797	0.478836	1.6771	0.80598	Birth injury to peripheral nervous system	8	0.924301	0.220823	1.62778	0.8264	Birth injury to peripheral nervous system	3	1.73051	0.554109	2.9069	0.360867	Birth injury to peripheral nervous system
M31	268	0.985033	0.863717	1.10635	0.807516	Other necrotizing vasculopathies	190	1.0141	0.869976	1.15823	0.848976	Other necrotizing vasculopathies	78	0.915284	0.689907	1.14066	0.441403	Other necrotizing vasculopathies
Y25	1	1.31115	-0.876521	3.49882	0.80823	Contact with explosive material, undetermined intent	0	1	-1963.93	1965.93	1	Contact with explosive material, undetermined intent	1	1.31115	-0.876525	3.49882	0.80823	Contact with explosive material, undetermined intent
Q68	109	1.02365	0.833752	1.21355	0.809365	Other congenital musculoskeletal deformities	66	1.06439	0.819679	1.30909	0.617232	Other congenital musculoskeletal deformities	43	0.964893	0.663232	1.26655	0.816382	Other congenital musculoskeletal deformities
B26	7556	0.99689	0.971389	1.02239	0.810766	Mumps	5320	0.995791	0.965137	1.02644	0.787385	Mumps	2236	0.998787	0.952749	1.04482	0.958781	Mumps
B53	16	0.940895	0.442043	1.43975	0.810817	Other parasitologically confirmed malaria	8	0.935856	0.230766	1.64095	0.853791	Other parasitologically confirmed malaria	8	0.955051	0.240812	1.66929	0.899568	Other parasitologically confirmed malaria
B76	93	1.02524	0.819598	1.23089	0.812195	Hookworm diseases	67	0.974953	0.732355	1.21755	0.837618	Hookworm diseases	26	1.16477	0.777154	1.55239	0.440563	Hookworm diseases
D15	222	0.984033	0.850672	1.1174	0.813005	Benign neoplasm of other and unspecified intrathoracic organs	151	1.00671	0.845002	1.16842	0.935397	Benign neoplasm of other and unspecified intrathoracic organs	71	0.937949	0.701038	1.17486	0.596128	Benign neoplasm of other and unspecified intrathoracic organs
N04	126	0.979079	0.802451	1.15571	0.81451	Nephrotic syndrome	73	1.01734	0.784902	1.24978	0.884738	Nephrotic syndrome	53	0.927643	0.655334	1.19995	0.588779	Nephrotic syndrome
H82	987	1.00756	0.943965	1.07115	0.81649	Vertiginous syndromes in diseases classified elsewhere	824	1.00903	0.93936	1.0787	0.800372	Vertiginous syndromes in diseases classified elsewhere	163	1.00157	0.845698	1.15745	0.98423	Vertiginous syndromes in diseases classified elsewhere
J99	57	0.969432	0.706664	1.2322	0.816877	Respiratory disorders in diseases classified elsewhere	45	0.89794	0.602127	1.19375	0.475674	Respiratory disorders in diseases classified elsewhere	12	1.29959	0.725962	1.87321	0.370585	Respiratory disorders in diseases classified elsewhere
Y28	114	1.02187	0.836229	1.2075	0.819355	Contact with sharp object, undetermined intent	48	0.917953	0.631221	1.20469	0.558417	Contact with sharp object, undetermined intent	66	1.10517	0.86174	1.3486	0.420725	Contact with sharp object, undetermined intent
N25	130	1.02046	0.84618	1.19474	0.819834	Disorders resulting from impaired renal tubular function	90	0.985656	0.776269	1.19504	0.892422	Disorders resulting from impaired renal tubular function	40	1.10361	0.791455	1.41576	0.535905	Disorders resulting from impaired renal tubular function
Q72	89	1.02454	0.814175	1.2349	0.821312	Reduction defects of lower limb	59	1.02959	0.771092	1.28809	0.825005	Reduction defects of lower limb	30	1.0156	0.654014	1.37719	0.933116	Reduction defects of lower limb
A58	2	0.845164	-0.619452	2.30978	0.821883	Granuloma inguinale	2	0.845164	-0.619438	2.30977	0.821881	Granuloma inguinale	0	1	-2708.09	2710.09	1	Granuloma inguinale
H03	398	0.988704	0.889279	1.08813	0.822805	Disorders of eyelid in diseases classified elsewhere	280	0.952602	0.834012	1.07119	0.422232	Disorders of eyelid in diseases classified elsewhere	118	1.07826	0.89603	1.26048	0.417708	Disorders of eyelid in diseases classified elsewhere
E32	59	1.02979	0.771517	1.28806	0.82372	Diseases of thymus	46	1.0421	0.749359	1.33484	0.782467	Diseases of thymus	13	0.988321	0.441286	1.53536	0.966425	Diseases of thymus
G53	439	0.989309	0.894369	1.08425	0.824389	Cranial nerve disorders in diseases classified elsewhere	327	0.978633	0.868665	1.0886	0.700274	Cranial nerve disorders in diseases classified elsewhere	112	1.02008	0.831919	1.20824	0.835938	Cranial nerve disorders in diseases classified elsewhere
F25	472	0.989733	0.898261	1.08121	0.824991	Schizoaffective disorders	327	1.02237	0.912256	1.13249	0.693683	Schizoaffective disorders	145	0.916778	0.752035	1.08152	0.301251	Schizoaffective disorders
Q23	380	0.98862	0.886863	1.09038	0.825517	Congenital malformations of aortic and mitral valves	169	0.972517	0.819685	1.12535	0.720802	Congenital malformations of aortic and mitral valves	211	1.00114	0.864764	1.13751	0.986968	Congenital malformations of aortic and mitral valves
R44	324	1.01237	0.902149	1.1226	0.826891	Other symptoms and signs involving general sensations and perceptions	249	1.01608	0.890262	1.1419	0.803729	Other symptoms and signs involving general sensations and perceptions	75	1.00102	0.772532	1.22951	0.993007	Other symptoms and signs involving general sensations and perceptions
Y56	17	0.948377	0.467716	1.42904	0.828883	Topical agents primarily affecting skin and mucous membrane and ophthalmological, otorhinolaryngological and dental drugs	15	0.942122	0.43105	1.45319	0.819143	Topical agents primarily affecting skin and mucous membrane and ophthalmological, otorhinolaryngological and dental drugs	2	1.08789	-0.342047	2.51782	0.908077	Topical agents primarily affecting skin and mucous membrane and ophthalmological, otorhinolaryngological and dental drugs
C80	259	0.986414	0.861835	1.11099	0.829599	Malignant neoplasm without specification of site	160	0.998443	0.840445	1.15644	0.984577	Malignant neoplasm without specification of site	99	0.976649	0.774089	1.17921	0.819163	Malignant neoplasm without specification of site
P58	18	1.05272	0.582427	1.52301	0.830461	Neonatal jaundice due to other excessive haemolysis	18	1.05272	0.582459	1.52298	0.830449	Neonatal jaundice due to other excessive haemolysis	0	1	-2708.09	2710.09	1	Neonatal jaundice due to other excessive haemolysis
M90	164	0.983277	0.828375	1.13818	0.83103	Osteopathies in diseases classified elsewhere	104	1.01357	0.818948	1.20818	0.892057	Osteopathies in diseases classified elsewhere	60	0.932172	0.676281	1.18806	0.590588	Osteopathies in diseases classified elsewhere
U07	6	0.913154	0.0771424	1.74917	0.831331		1	2.19191	0.0582078	4.32561	0.47098		5	0.798934	-0.117232	1.7151	0.631059
Y42	7	0.922274	0.172917	1.67163	0.832393	Hormones and their synthetic substitutes and antagonists, not elsewhere classified	6	0.840926	0.0292794	1.65257	0.675672	Hormones and their synthetic substitutes and antagonists, not elsewhere classified	1	1.59778	-0.463377	3.65894	0.655874	Hormones and their synthetic substitutes and antagonists, not elsewhere classified
Y79	165	1.01682	0.861916	1.17171	0.832885	Orthopaedic devices associated with adverse incidents	97	1.01353	0.811829	1.21524	0.896066	Orthopaedic devices associated with adverse incidents	68	1.02199	0.780489	1.26348	0.859891	Orthopaedic devices associated with adverse incidents
F23	718	0.992112	0.917944	1.06628	0.834226	Acute and transient psychotic disorders	476	0.991991	0.900795	1.08319	0.862794	Acute and transient psychotic disorders	242	0.990449	0.862996	1.1179	0.882673	Acute and transient psychotic disorders
T38	33	0.963806	0.618282	1.30933	0.834354	Poisoning by hormones and their synthetic substitutes and antagonists, not elsewhere classified	27	1.02846	0.645903	1.41102	0.885675	Poisoning by hormones and their synthetic substitutes and antagonists, not elsewhere classified	6	0.724483	-0.0874583	1.53642	0.436561	Poisoning by hormones and their synthetic substitutes and antagonists, not elsewhere classified
H50	2574	1.00417	0.964853	1.0435	0.835507	Other strabismus	1801	0.989273	0.9422	1.03634	0.653369	Other strabismus	773	1.03923	0.967687	1.11076	0.291816	Other strabismus
J22	2366	0.995614	0.954127	1.0371	0.835508	Unspecified acute lower respiratory infection	1678	1.03006	0.980651	1.07947	0.240061	Unspecified acute lower respiratory infection	688	0.918872	0.84233	0.995415	0.0302704	Unspecified acute lower respiratory infection
B46	2	1.15798	-0.234042	2.55	0.836384	Zygomycosis	1	1.52164	-0.526707	3.56998	0.687918	Zygomycosis	1	0.91713	-1.07673	2.911	0.932232	Zygomycosis
X72	3	0.885295	-0.272403	2.04299	0.836581	Intentional self-harm by handgun discharge	0	1	-1963.93	1965.93	1	Intentional self-harm by handgun discharge	3	0.885295	-0.2724	2.04299	0.836581	Intentional self-harm by handgun discharge
Q51	710	1.00782	0.933111	1.08252	0.838116	Congenital malformations of uterus and cervix	710	1.00782	0.933112	1.08252	0.838114	Congenital malformations of uterus and cervix	0	1	-2708.09	2710.09	1	Congenital malformations of uterus and cervix
L89	875	0.992913	0.924256	1.06157	0.839113	Decubitus ulcer	499	0.973591	0.882139	1.06504	0.566227	Decubitus ulcer	376	1.01657	0.912337	1.1208	0.757309	Decubitus ulcer
Q80	116	0.981341	0.797189	1.16549	0.841116	Congenital ichthyosis	74	0.870585	0.63971	1.10146	0.239377	Congenital ichthyosis	42	1.20704	0.902629	1.51145	0.225678	Congenital ichthyosis
Q78	114	1.01917	0.833468	1.20487	0.841151	Other osteochondrodysplasias	65	1.20713	0.960934	1.45332	0.133964	Other osteochondrodysplasias	49	0.814352	0.531146	1.09756	0.155239	Other osteochondrodysplasias
Q86	6	1.08671	0.267513	1.9059	0.842304	Congenital malformation syndromes due to known exogenous causes, not elsewhere classified	5	1.12468	0.21941	2.02995	0.799191	Congenital malformation syndromes due to known exogenous causes, not elsewhere classified	1	0.819893	-1.18564	2.82542	0.846119	Congenital malformation syndromes due to known exogenous causes, not elsewhere classified
R92	29	0.963477	0.594587	1.33237	0.843289	Abnormal findings on diagnostic imaging of breast	23	0.918568	0.504861	1.33228	0.687382	Abnormal findings on diagnostic imaging of breast	6	1.1863	0.375648	1.99695	0.679569	Abnormal findings on diagnostic imaging of breast
H40	13642	1.00189	0.983137	1.02064	0.843727	Glaucoma	9926	1.00464	0.982533	1.02675	0.681359	Glaucoma	3716	0.994229	0.95882	1.02964	0.748664	Glaucoma
R46	451	1.0093	0.915891	1.10271	0.845984	Symptoms and signs involving appearance and behaviour	402	0.987413	0.888473	1.08635	0.801868	Symptoms and signs involving appearance and behaviour	49	1.21451	0.931981	1.49704	0.177592	Symptoms and signs involving appearance and behaviour
R47	1353	1.00536	0.951204	1.05951	0.846695	Speech disturbances, not elsewhere classified	764	0.978014	0.905891	1.05014	0.545746	Speech disturbances, not elsewhere classified	589	1.04094	0.958951	1.12293	0.337472	Speech disturbances, not elsewhere classified
X84	13	1.05552	0.506917	1.60411	0.846934	Intentional self-harm by unspecified means	6	0.739596	-0.066155	1.54535	0.463087	Intentional self-harm by unspecified means	7	1.4246	0.680934	2.16826	0.350969	Intentional self-harm by unspecified means
L53	906	1.00649	0.940469	1.07252	0.847627	Other erythematous conditions	679	1.00465	0.928333	1.08096	0.905183	Other erythematous conditions	227	1.01221	0.880524	1.14389	0.856672	Other erythematous conditions
D82	33	1.03415	0.688781	1.37952	0.848855	Immunodeficiency associated with other major defects	25	1.34362	0.946194	1.74105	0.145207	Immunodeficiency associated with other major defects	8	0.455038	-0.252447	1.16252	0.0291592	Immunodeficiency associated with other major defects
K40	6130	0.997466	0.970924	1.02401	0.851353	Inguinal hernia	1408	1.03873	0.985357	1.09211	0.162881	Inguinal hernia	4722	0.984376	0.953729	1.01502	0.313895	Inguinal hernia
B16	490	1.00851	0.918433	1.09859	0.853661	Acute hepatitis B	287	0.950556	0.832812	1.0683	0.398614	Acute hepatitis B	203	1.09521	0.955259	1.23516	0.20277	Acute hepatitis B
O89	43	1.02872	0.726234	1.3312	0.854438	Complications of anaesthesia during the puerperium	43	1.02872	0.726245	1.33119	0.854433	Complications of anaesthesia during the puerperium	0	1	-2708.09	2710.09	1	Complications of anaesthesia during the puerperium
D58	76	0.978943	0.751327	1.20656	0.854599	Other hereditary haemolytic anaemias	46	0.885455	0.592254	1.17866	0.416082	Other hereditary haemolytic anaemias	30	1.13354	0.77368	1.4934	0.4948	Other hereditary haemolytic anaemias
B67	22	0.961388	0.539608	1.38317	0.854808	Echinococcosis	16	0.796905	0.301445	1.29236	0.369146	Echinococcosis	6	1.62195	0.813633	2.43026	0.240916	Echinococcosis
R84	15	0.953441	0.439437	1.46744	0.855736	Abnormal findings in specimens from respiratory organs and thorax	12	0.925568	0.349839	1.5013	0.792302	Abnormal findings in specimens from respiratory organs and thorax	3	1.04612	-0.104198	2.19645	0.938758	Abnormal findings in specimens from respiratory organs and thorax
T37	9	1.06321	0.401892	1.72453	0.855851	Poisoning by other systemic anti-infectives and antiparasitics	7	1.03588	0.286834	1.78493	0.926501	Poisoning by other systemic anti-infectives and antiparasitics	2	1.3057	-0.0752408	2.68665	0.70499	Poisoning by other systemic anti-infectives and antiparasitics
G70	294	0.98941	0.873531	1.10529	0.857097	Myasthenia gravis and other myoneural disorders	218	0.982754	0.848163	1.11735	0.800013	Myasthenia gravis and other myoneural disorders	76	1.01061	0.782486	1.23874	0.927731	Myasthenia gravis and other myoneural disorders
L52	446	0.991434	0.897439	1.08543	0.857639	Erythema nodosum	403	1.00234	0.903447	1.10124	0.963031	Erythema nodosum	43	0.895561	0.592946	1.19818	0.47496	Erythema nodosum
B47	8	1.06588	0.362866	1.76889	0.858821	Mycetoma	6	1.10687	0.293778	1.91996	0.806641	Mycetoma	2	0.821608	-0.577296	2.22051	0.783083	Mycetoma
F24	4	0.912268	-0.0999465	1.92448	0.858881	Induced delusional disorder	4	0.912268	-0.0999455	1.92448	0.858881	Induced delusional disorder	0	1	-2708.09	2710.09	1	Induced delusional disorder
C92	122	1.01613	0.835793	1.19647	0.861919	Myeloid leukaemia	67	1.14669	0.90231	1.39106	0.27229	Myeloid leukaemia	55	0.877596	0.609491	1.1457	0.339812	Myeloid leukaemia
N08	442	1.0084	0.913821	1.10297	0.862447	Glomerular disorders in diseases classified elsewhere	241	1.01544	0.887366	1.14352	0.814595	Glomerular disorders in diseases classified elsewhere	201	1.0022	0.861492	1.14291	0.975553	Glomerular disorders in diseases classified elsewhere
E76	21	1.03877	0.603197	1.47435	0.864084	Disorders of glycosaminoglycan metabolism	17	1.02815	0.543518	1.51278	0.910606	Disorders of glycosaminoglycan metabolism	4	1.05443	0.0584276	2.05044	0.916931	Disorders of glycosaminoglycan metabolism
D76	40	1.02756	0.714229	1.34089	0.864952	Certain diseases involving lymphoreticular tissue and reticulohistiocytic system	27	1.07465	0.693613	1.45569	0.711137	Certain diseases involving lymphoreticular tissue and reticulohistiocytic system	13	0.941152	0.39058	1.49172	0.829057	Certain diseases involving lymphoreticular tissue and reticulohistiocytic system
E26	70	0.979695	0.742576	1.21681	0.86535	Hyperaldosteronism	51	0.932289	0.65428	1.2103	0.621094	Hyperaldosteronism	19	1.12338	0.667981	1.57877	0.61657	Hyperaldosteronism
D65	22	0.964269	0.541057	1.38748	0.866182	Disseminated intravascular coagulation [defibrination syndrome]	15	1.13993	0.626841	1.65302	0.616865	Disseminated intravascular coagulation [defibrination syndrome]	7	0.681364	-0.0811465	1.44387	0.324045	Disseminated intravascular coagulation [defibrination syndrome]
T45	185	1.01265	0.865426	1.15987	0.867105	Poisoning by primarily systemic and haematological agents, not elsewhere classified	87	1.01277	0.798916	1.22662	0.907435	Poisoning by primarily systemic and haematological agents, not elsewhere classified	98	1.01531	0.811304	1.21931	0.88397	Poisoning by primarily systemic and haematological agents, not elsewhere classified
M03	460	1.00791	0.91532	1.10049	0.867587	Postinfective and reactive arthropathies in diseases classified elsewhere	346	0.982583	0.875752	1.08941	0.747178	Postinfective and reactive arthropathies in diseases classified elsewhere	114	1.08843	0.902806	1.27405	0.370934	Postinfective and reactive arthropathies in diseases classified elsewhere
H91	8285	1.00193	0.979062	1.02481	0.868532	Other hearing loss	5450	0.996544	0.968385	1.0247	0.809566	Other hearing loss	2835	1.01275	0.973524	1.05198	0.526659	Other hearing loss
N28	6848	0.997911	0.973134	1.02269	0.868628	Other disorders of kidney and ureter, not elsewhere classified	5089	1.00132	0.972589	1.03006	0.928115	Other disorders of kidney and ureter, not elsewhere classified	1759	0.993584	0.944495	1.04267	0.797184	Other disorders of kidney and ureter, not elsewhere classified
E89	3185	1.00301	0.967232	1.03878	0.869364	Postprocedural endocrine and metabolic disorders, not elsewhere classified	2886	0.998234	0.960597	1.03587	0.926665	Postprocedural endocrine and metabolic disorders, not elsewhere classified	299	1.05114	0.935949	1.16633	0.396083	Postprocedural endocrine and metabolic disorders, not elsewhere classified
Y16	1	0.669227	-4.11731	5.45576	0.869368	Poisoning by and exposure to organic solvents and halogenated hydrocarbons and their vapours, undetermined intent	1	0.669227	-4.11741	5.45586	0.869371	Poisoning by and exposure to organic solvents and halogenated hydrocarbons and their vapours, undetermined intent	0	1	-2708.09	2710.09	1	Poisoning by and exposure to organic solvents and halogenated hydrocarbons and their vapours, undetermined intent
Y78	2	1.12506	-0.281976	2.53209	0.869618	Radiological devices associated with adverse incidents	2	1.12506	-0.281924	2.53204	0.869613	Radiological devices associated with adverse incidents	0	1	-2708.09	2710.09	1	Radiological devices associated with adverse incidents
J09	109	1.01585	0.826103	1.2056	0.870948	Influenza due to identified avian influenza virus	73	1.00478	0.772565	1.23699	0.967905	Influenza due to identified avian influenza virus	36	1.0373	0.707897	1.36669	0.827521	Influenza due to identified avian influenza virus
P02	3	1.09815	-0.037332	2.23363	0.871609	Fetus and newborn affected by complications of placenta, cord and membranes	2	1.41531	-0.0041293	2.83474	0.631493	Fetus and newborn affected by complications of placenta, cord and membranes	1	0.0746445	-836.33	836.479	0.995148	Fetus and newborn affected by complications of placenta, cord and membranes
Y46	5	0.93009	0.0485061	1.81167	0.871991	Antiepileptics and antiparkinsonism drugs	3	0.746892	-0.389185	1.88297	0.614624	Antiepileptics and antiparkinsonism drugs	2	1.26626	-0.123614	2.65613	0.739208	Antiepileptics and antiparkinsonism drugs
F93	324	1.0091	0.898479	1.11972	0.872458	Emotional disorders with onset specific to childhood	221	0.928836	0.794888	1.06278	0.280045	Emotional disorders with onset specific to childhood	103	1.20437	1.00888	1.39986	0.0622592	Emotional disorders with onset specific to childhood
A27	23	0.967179	0.553836	1.38052	0.874264	Leptospirosis	11	0.823757	0.224459	1.42305	0.526027	Leptospirosis	12	1.13484	0.562555	1.70713	0.664855	Leptospirosis
C41	53	1.02207	0.749248	1.29489	0.875394	Malignant neoplasm of bone and articular cartilage of other and unspecified sites	37	1.12925	0.80242	1.45609	0.466021	Malignant neoplasm of bone and articular cartilage of other and unspecified sites	16	0.81481	0.318014	1.31161	0.419093	Malignant neoplasm of bone and articular cartilage of other and unspecified sites
O35	2344	0.996698	0.955333	1.03806	0.875465	Maternal care for known or suspected fetal abnormality and damage	2343	0.996539	0.955165	1.03791	0.869553	Maternal care for known or suspected fetal abnormality and damage	1	0.000544579	-203.814	203.815	0.942384	Maternal care for known or suspected fetal abnormality and damage
P70	7	0.941982	0.188646	1.69532	0.876423	Transitory disorders of carbohydrate metabolism specific to fetus and newborn	7	0.941982	0.188729	1.69523	0.876409	Transitory disorders of carbohydrate metabolism specific to fetus and newborn	0	1	-2708.09	2710.09	1	Transitory disorders of carbohydrate metabolism specific to fetus and newborn
B71	107	1.01518	0.823558	1.2068	0.877525	Other cestode infections	78	1.1253	0.900719	1.34987	0.302891	Other cestode infections	29	0.773405	0.40306	1.14375	0.173867	Other cestode infections
P10	4	0.923171	-0.100535	1.94688	0.878354	Intracranial laceration and haemorrhage due to birth injury	3	0.67439	-0.520994	1.86977	0.518324	Intracranial laceration and haemorrhage due to birth injury	1	3.35609e+09	3.35609e+09	3.35609e+09	0.795566	Intracranial laceration and haemorrhage due to birth injury
D05	205	0.989272	0.850131	1.12841	0.879241	Carcinoma in situ of breast	198	0.972278	0.830675	1.11388	0.697179	Carcinoma in situ of breast	7	1.63311	0.888158	2.37806	0.196881	Carcinoma in situ of breast
Y76	13	1.04309	0.493188	1.593	0.88047	Obstetric and gynaecological devices associated with adverse incidents	13	1.04309	0.493225	1.59296	0.880462	Obstetric and gynaecological devices associated with adverse incidents	0	1	-2708.09	2710.09	1	Obstetric and gynaecological devices associated with adverse incidents
B54	79	1.01712	0.793006	1.24124	0.881966	Unspecified malaria	41	1.07905	0.768777	1.38932	0.630803	Unspecified malaria	38	0.956607	0.634103	1.27911	0.787457	Unspecified malaria
L13	293	1.00862	0.892789	1.12445	0.884556	Other bullous disorders	224	1.06643	0.933859	1.199	0.341657	Other bullous disorders	69	0.845453	0.606314	1.08459	0.168827	Other bullous disorders
C97	6	1.06095	0.250424	1.87149	0.886226	Malignant neoplasms of independent (primary) multiple sites	5	1.08235	0.193323	1.97138	0.861498	Malignant neoplasms of independent (primary) multiple sites	1	0.905402	-1.18152	2.99233	0.92564	Malignant neoplasms of independent (primary) multiple sites
K75	1164	1.00417	0.945813	1.06252	0.888906	Other inflammatory liver diseases	641	0.99926	0.920624	1.0779	0.985274	Other inflammatory liver diseases	523	1.00911	0.92208	1.09614	0.838164	Other inflammatory liver diseases
G72	265	0.991477	0.869446	1.11351	0.890658	Other myopathies	187	1.03702	0.891636	1.18241	0.62407	Other myopathies	78	0.889791	0.665239	1.11434	0.308104	Other myopathies
C23	21	1.031	0.595491	1.46652	0.890702	Malignant neoplasm of gallbladder	19	1.0278	0.56968	1.48593	0.906602	Malignant neoplasm of gallbladder	2	1.07055	-0.337589	2.47869	0.9244	Malignant neoplasm of gallbladder
A40	167	0.98941	0.835589	1.14323	0.892087	Streptococcal septicaemia	95	1.04878	0.844795	1.25276	0.647232	Streptococcal septicaemia	72	0.919671	0.68428	1.15506	0.485636	Streptococcal septicaemia
Q71	54	1.0187	0.749023	1.28838	0.892873	Reduction defects of upper limb	37	0.970518	0.64498	1.29606	0.857018	Reduction defects of upper limb	17	1.12475	0.645183	1.60432	0.630884	Reduction defects of upper limb
P07	89	1.01459	0.803786	1.22539	0.892894	Disorders related to short gestation and low birth weight, not elsewhere classified	79	1.03427	0.810456	1.25808	0.767946	Disorders related to short gestation and low birth weight, not elsewhere classified	10	0.88879	0.261048	1.51653	0.712798	Disorders related to short gestation and low birth weight, not elsewhere classified
Q15	55	0.981899	0.71428	1.24952	0.893573	Other congenital malformations of eye	28	0.953959	0.577334	1.33059	0.806231	Other congenital malformations of eye	27	1.02294	0.643994	1.40188	0.906625	Other congenital malformations of eye
Y84	226	1.00905	0.877036	1.14106	0.893608	Other medical procedures as the cause of abnormal reaction of the patient, or of later complication, without mention of misadventure at the time of the procedure	132	1.04046	0.867629	1.21329	0.65286	Other medical procedures as the cause of abnormal reaction of the patient, or of later complication, without mention of misadventure at the time of the procedure	94	0.96788	0.762916	1.17284	0.754893	Other medical procedures as the cause of abnormal reaction of the patient, or of later complication, without mention of misadventure at the time of the procedure
D40	264	1.00834	0.885943	1.13074	0.894187	Neoplasm of uncertain or unknown behaviour of male genital organs	8	1.38883	0.686145	2.09151	0.359574	Neoplasm of uncertain or unknown behaviour of male genital organs	256	0.998294	0.874016	1.12257	0.978523	Neoplasm of uncertain or unknown behaviour of male genital organs
A43	3	0.925781	-0.211104	2.06267	0.894233	Nocardiosis	3	0.925781	-0.211101	2.06266	0.894232	Nocardiosis	0	1	-2708.09	2710.09	1	Nocardiosis
B75	13	1.0374	0.491088	1.58371	0.895196	Trichinellosis	5	1.43862	0.545023	2.33221	0.425047	Trichinellosis	8	0.838389	0.142472	1.53431	0.619569	Trichinellosis
A32	13	0.963936	0.417023	1.51085	0.895276	Listeriosis	11	1.00321	0.408265	1.59816	0.991568	Listeriosis	2	0.87063	-0.736909	2.47817	0.865865	Listeriosis
A95	4	0.937237	-0.0375671	1.91204	0.896306	Yellow fever	1	0.437366	-1.86806	2.74279	0.482008	Yellow fever	3	1.08319	-0.0461094	2.21249	0.889693	Yellow fever
G94	38	0.978811	0.656541	1.30108	0.896364	Other disorders of brain in diseases classified elsewhere	26	0.916347	0.526334	1.30636	0.660642	Other disorders of brain in diseases classified elsewhere	12	1.13553	0.5657	1.70537	0.66198	Other disorders of brain in diseases classified elsewhere
P12	14	1.03571	0.505938	1.56548	0.896716	Birth injury to scalp	14	1.03571	0.505938	1.56548	0.896716	Birth injury to scalp	0	1	-2708.09	2710.09	1	Birth injury to scalp
H42	45	0.980879	0.683933	1.27782	0.898598	Glaucoma in diseases classified elsewhere	29	0.803882	0.433693	1.17407	0.247752	Glaucoma in diseases classified elsewhere	16	1.42046	0.919755	1.92116	0.169471	Glaucoma in diseases classified elsewhere
T48	20	1.0289	0.584805	1.47299	0.899944	Poisoning by agents primarily acting on smooth and skeletal muscles and the respiratory system	16	1.01298	0.515493	1.51046	0.959492	Poisoning by agents primarily acting on smooth and skeletal muscles and the respiratory system	4	1.12835	0.116141	2.14055	0.815124	Poisoning by agents primarily acting on smooth and skeletal muscles and the respiratory system
Z82	463	0.994158	0.901924	1.08639	0.900917	Family history of certain disabilities and chronic diseases leading to disablement	354	1.00574	0.900182	1.1113	0.915354	Family history of certain disabilities and chronic diseases leading to disablement	109	0.958368	0.768584	1.14815	0.660545	Family history of certain disabilities and chronic diseases leading to disablement
H80	1012	1.00399	0.941343	1.06663	0.900939	Otosclerosis	780	1.01101	0.939655	1.08238	0.763501	Otosclerosis	232	0.981087	0.850166	1.11201	0.774994	Otosclerosis
C37	18	1.02932	0.561353	1.49728	0.903669	Malignant neoplasm of thymus	9	0.801997	0.139081	1.46491	0.514155	Malignant neoplasm of thymus	9	1.31082	0.652887	1.96876	0.420078	Malignant neoplasm of thymus
B57	5	0.946595	0.0558756	1.83731	0.903873	Chagas' disease	5	0.946595	0.0558756	1.83731	0.903873	Chagas' disease	0	1	-2708.09	2710.09	1	Chagas' disease
Q61	608	0.995058	0.914117	1.076	0.904507	Cystic kidney disease	410	0.986987	0.888457	1.08552	0.794438	Cystic kidney disease	198	1.01324	0.871217	1.15527	0.855916	Cystic kidney disease
J10	3193	1.00214	0.966746	1.03753	0.905815	Influenza due to other identified influenza virus	2135	0.980223	0.936875	1.02357	0.36644	Influenza due to other identified influenza virus	1058	1.04881	0.987505	1.11012	0.127599	Influenza due to other identified influenza virus
Q06	32	1.02085	0.670789	1.37091	0.908023	Other congenital malformations of spinal cord	19	1.3854	0.929072	1.84173	0.161462	Other congenital malformations of spinal cord	13	0.656411	0.105729	1.20709	0.13405	Other congenital malformations of spinal cord
I68	115	0.989129	0.803654	1.1746	0.908039	Cerebrovascular disorders in diseases classified elsewhere	82	0.909042	0.68958	1.1285	0.394386	Cerebrovascular disorders in diseases classified elsewhere	33	1.2328	0.884919	1.58069	0.238336	Cerebrovascular disorders in diseases classified elsewhere
D75	806	1.00403	0.933963	1.0741	0.910391	Other diseases of blood and blood-forming organs	445	0.978912	0.884591	1.07323	0.657841	Other diseases of blood and blood-forming organs	361	1.03699	0.932399	1.14158	0.496084	Other diseases of blood and blood-forming organs
N47	1886	0.997363	0.951053	1.04367	0.911019	Redundant prepuce, phimosis and paraphimosis	35	0.927906	0.592626	1.26319	0.661811	Redundant prepuce, phimosis and paraphimosis	1851	0.998658	0.951901	1.04541	0.955104	Redundant prepuce, phimosis and paraphimosis
M76	7416	0.998669	0.97521	1.02213	0.911405	Enthesopathies of lower limb, excluding foot	4643	1.00469	0.975037	1.03434	0.757155	Enthesopathies of lower limb, excluding foot	2773	0.987264	0.948882	1.02565	0.512743	Enthesopathies of lower limb, excluding foot
Q70	74	0.987185	0.756344	1.21803	0.9128	Syndactyly	52	0.91915	0.643147	1.19515	0.549382	Syndactyly	22	1.1617	0.740293	1.58311	0.485725	Syndactyly
Y72	2	0.92493	-0.491695	2.34155	0.914019	Otorhinolaryngological devices associated with adverse incidents	1	1.33143	-0.733086	3.39594	0.785806	Otorhinolaryngological devices associated with adverse incidents	1	0.670525	-1.36951	2.71056	0.700968	Otorhinolaryngological devices associated with adverse incidents
A05	186	1.00791	0.86245	1.15336	0.915481	Other bacterial foodborne intoxications, not elsewhere classified	121	0.997223	0.816655	1.17779	0.975918	Other bacterial foodborne intoxications, not elsewhere classified	65	1.02786	0.782271	1.27344	0.826439	Other bacterial foodborne intoxications, not elsewhere classified
G55	780	0.996258	0.924923	1.06759	0.917951	Nerve root and plexus compressions in diseases classified elsewhere	540	1.00443	0.918566	1.09029	0.91966	Nerve root and plexus compressions in diseases classified elsewhere	240	0.975483	0.847146	1.10382	0.704615	Nerve root and plexus compressions in diseases classified elsewhere
F72	34	1.01765	0.678141	1.35716	0.919539	Severe mental retardation	15	1.10069	0.588076	1.61331	0.713747	Severe mental retardation	19	0.963818	0.508188	1.41945	0.87404	Severe mental retardation
M73	300	0.994109	0.879441	1.10878	0.919557	Soft tissue disorders in diseases classified elsewhere	212	1.00671	0.870114	1.14331	0.923525	Soft tissue disorders in diseases classified elsewhere	88	0.962196	0.750908	1.17348	0.720724	Soft tissue disorders in diseases classified elsewhere
G96	232	1.00665	0.876371	1.13693	0.920556	Other disorders of central nervous system	159	1.04721	0.889718	1.20471	0.565899	Other disorders of central nervous system	73	0.923033	0.690612	1.15545	0.499423	Other disorders of central nervous system
B25	326	0.994461	0.884567	1.10435	0.92108	Cytomegaloviral disease	193	0.912057	0.769059	1.05505	0.207048	Cytomegaloviral disease	133	1.12545	0.953937	1.29696	0.176838	Cytomegaloviral disease
F53	194	0.992854	0.850149	1.13556	0.921538	Mental and behavioural disorders associated with the puerperium, not elsewhere classified	185	0.975998	0.829827	1.12217	0.744601	Mental and behavioural disorders associated with the puerperium, not elsewhere classified	9	1.416	0.760192	2.07181	0.298539	Mental and behavioural disorders associated with the puerperium, not elsewhere classified
X40	29	1.01831	0.64974	1.38689	0.923119	Accidental poisoning by and exposure to nonopioid analgesics, antipyretics and antirheumatics	18	0.908591	0.440528	1.37665	0.688115	Accidental poisoning by and exposure to nonopioid analgesics, antipyretics and antirheumatics	11	1.20891	0.614351	1.80346	0.531699	Accidental poisoning by and exposure to nonopioid analgesics, antipyretics and antirheumatics
M33	156	1.00782	0.849035	1.16661	0.923361	Dermatopolymyositis	123	0.923931	0.745186	1.10268	0.385637	Dermatopolymyositis	33	1.38606	1.04249	1.72962	0.0625417	Dermatopolymyositis
L59	125	1.0087	0.831341	1.18605	0.923758	Other disorders of skin and subcutaneous tissue related to radiation	88	0.950408	0.738953	1.16186	0.63731	Other disorders of skin and subcutaneous tissue related to radiation	37	1.16046	0.835697	1.48523	0.369109	Other disorders of skin and subcutaneous tissue related to radiation
Q20	79	0.989238	0.766331	1.21215	0.924202	Congenital malformations of cardiac chambers and connections	49	0.954292	0.670739	1.23785	0.746399	Congenital malformations of cardiac chambers and connections	30	1.04981	0.689289	1.41033	0.791583	Congenital malformations of cardiac chambers and connections
D71	12	0.972576	0.399309	1.54584	0.924258	Functional disorders of polymorphonuclear neutrophils	8	0.806603	0.104515	1.50869	0.548508	Functional disorders of polymorphonuclear neutrophils	4	1.41897	0.426431	2.41152	0.489551	Functional disorders of polymorphonuclear neutrophils
R86	59	1.01258	0.754662	1.27049	0.92434	Abnormal findings in specimens from male genital organs	13	1.13759	0.586378	1.68879	0.646683	Abnormal findings in specimens from male genital organs	46	0.979753	0.687525	1.27198	0.89088	Abnormal findings in specimens from male genital organs
C67	468	1.00451	0.911255	1.09776	0.924699	Malignant neoplasm of bladder	170	1.01374	0.860343	1.16714	0.861549	Malignant neoplasm of bladder	298	1.00039	0.88284	1.11794	0.994798	Malignant neoplasm of bladder
T97	7	1.03654	0.281786	1.7913	0.925743	Sequelae of toxic effects of substances chiefly nonmedicinal as to source	3	0.992526	-0.175871	2.16092	0.989959	Sequelae of toxic effects of substances chiefly nonmedicinal as to source	4	1.00859	0.00540625	2.01177	0.986672	Sequelae of toxic effects of substances chiefly nonmedicinal as to source
C19	241	0.993936	0.864863	1.12301	0.926406	Malignant neoplasm of rectosigmoid junction	155	1.0582	0.897412	1.219	0.490445	Malignant neoplasm of rectosigmoid junction	86	0.883572	0.665297	1.10185	0.266352	Malignant neoplasm of rectosigmoid junction
G90	1101	1.00281	0.942854	1.06276	0.926972	Disorders of autonomic nervous system	831	1.01897	0.949888	1.08806	0.593847	Disorders of autonomic nervous system	270	0.954508	0.833689	1.07533	0.450057	Disorders of autonomic nervous system
N15	227	0.993858	0.861996	1.12572	0.927032	Other renal tubulo-interstitial diseases	177	0.976906	0.827417	1.1264	0.759346	Other renal tubulo-interstitial diseases	50	1.05436	0.774571	1.33416	0.710761	Other renal tubulo-interstitial diseases
F05	173	0.993035	0.840856	1.14521	0.92827	Delirium, not induced by alcohol and other psychoactive substances	90	1.04359	0.832638	1.25455	0.691779	Delirium, not induced by alcohol and other psychoactive substances	83	0.941774	0.721141	1.16241	0.594089	Delirium, not induced by alcohol and other psychoactive substances
C15	67	0.988925	0.744753	1.2331	0.928768	Malignant neoplasm of oesophagus	28	0.731628	0.356286	1.10697	0.102731	Malignant neoplasm of oesophagus	39	1.22844	0.909788	1.54708	0.205687	Malignant neoplasm of oesophagus
L45	8	1.03242	0.332172	1.73268	0.928832	Papulosquamous disorders in diseases classified elsewhere	4	0.882527	-0.107803	1.87286	0.804657	Papulosquamous disorders in diseases classified elsewhere	4	1.19187	0.197953	2.18579	0.729242	Papulosquamous disorders in diseases classified elsewhere
Q10	69	1.01094	0.771893	1.24999	0.928899	Congenital malformations of eyelid, lacrimal apparatus and orbit	51	1.06615	0.787725	1.34457	0.652062	Congenital malformations of eyelid, lacrimal apparatus and orbit	18	0.864579	0.398111	1.33105	0.540925	Congenital malformations of eyelid, lacrimal apparatus and orbit
M11	281	0.99469	0.876033	1.11335	0.92992	Other crystal arthropathies	176	1.00443	0.854347	1.15452	0.953955	Other crystal arthropathies	105	0.97641	0.782454	1.17037	0.809371	Other crystal arthropathies
P24	1	0.898146	-1.49688	3.29317	0.929948	Neonatal aspiration syndromes	1	0.898146	-1.49688	3.29317	0.929948	Neonatal aspiration syndromes	0	1	-2708.09	2710.09	1	Neonatal aspiration syndromes
O86	981	1.00285	0.939131	1.06656	0.930306	Other puerperal infections	980	1.0042	0.940452	1.06795	0.897444	Other puerperal infections	1	0.233858	-2.23541	2.70313	0.248763	Other puerperal infections
L42	3373	0.998472	0.963927	1.03302	0.930878	Pityriasis rosea	2461	0.985732	0.945196	1.02627	0.487147	Pityriasis rosea	912	1.03356	0.967523	1.0996	0.327216	Pityriasis rosea
H04	9694	1.00091	0.979987	1.02184	0.931976	Disorders of lacrimal system	7769	1.01081	0.987313	1.0343	0.369879	Disorders of lacrimal system	1925	0.963045	0.916974	1.00912	0.109162	Disorders of lacrimal system
G06	31	1.01561	0.658192	1.37303	0.9323	Intracranial and intraspinal abscess and granuloma	21	1.11097	0.677126	1.54481	0.634492	Intracranial and intraspinal abscess and granuloma	10	0.841793	0.215843	1.46774	0.589702	Intracranial and intraspinal abscess and granuloma
C20	494	0.996092	0.905727	1.08646	0.932318	Malignant neoplasm of rectum	284	1.03288	0.914365	1.15139	0.592643	Malignant neoplasm of rectum	210	0.945704	0.805508	1.0859	0.435111	Malignant neoplasm of rectum
N14	38	1.01347	0.6908	1.33614	0.935228	Drug- and heavy-metal-induced tubulo-interstitial and tubular conditions	26	1.00498	0.613084	1.39688	0.980173	Drug- and heavy-metal-induced tubulo-interstitial and tubular conditions	12	1.01855	0.445211	1.59188	0.949907	Drug- and heavy-metal-induced tubulo-interstitial and tubular conditions
C79	191	0.994081	0.849265	1.1389	0.935956	Secondary malignant neoplasm of other sites	112	0.942178	0.753433	1.13092	0.536241	Secondary malignant neoplasm of other sites	79	1.07547	0.849881	1.30106	0.527296	Secondary malignant neoplasm of other sites
E86	464	0.99625	0.904122	1.08838	0.936295	Volume depletion	349	0.994936	0.88861	1.10126	0.925439	Volume depletion	115	1.00267	0.818322	1.18702	0.977355	Volume depletion
H57	1709	1.00196	0.953783	1.05013	0.936615	Other disorders of eye and adnexa	1227	0.996813	0.939885	1.05374	0.912486	Other disorders of eye and adnexa	482	1.01395	0.923564	1.10434	0.763872	Other disorders of eye and adnexa
N00	875	0.997311	0.929985	1.06464	0.937521	Acute nephritic syndrome	741	0.997282	0.924042	1.07052	0.941946	Acute nephritic syndrome	134	0.997068	0.825731	1.1684	0.973204	Acute nephritic syndrome
I36	946	1.00257	0.937691	1.06745	0.938152	Nonrheumatic tricuspid valve disorders	687	1.0237	0.947483	1.09992	0.546911	Nonrheumatic tricuspid valve disorders	259	0.948538	0.824839	1.07224	0.402518	Nonrheumatic tricuspid valve disorders
Y48	23	1.01612	0.60288	1.42935	0.939553	Anaesthetics and therapeutic gases	20	1.00633	0.562719	1.44994	0.977768	Anaesthetics and therapeutic gases	3	1.09701	-0.0747681	2.26879	0.876922	Anaesthetics and therapeutic gases
C07	53	0.989494	0.716023	1.26297	0.939663	Malignant neoplasm of parotid gland	38	0.950833	0.627912	1.27375	0.759595	Malignant neoplasm of parotid gland	15	1.08541	0.570036	1.60079	0.755272	Malignant neoplasm of parotid gland
H33	1480	0.998018	0.946028	1.05001	0.940387	Retinal detachments and breaks	947	1.01934	0.954322	1.08436	0.563588	Retinal detachments and breaks	533	0.960969	0.874266	1.04767	0.368108	Retinal detachments and breaks
P21	20	0.983253	0.537307	1.4292	0.940829	Birth asphyxia	16	1.0022	0.502686	1.50171	0.993127	Birth asphyxia	4	0.949436	-0.0498948	1.94877	0.918942	Birth asphyxia
K77	90	0.99226	0.783135	1.20139	0.941949	Liver disorders in diseases classified elsewhere	57	1.00386	0.740536	1.26718	0.977123	Liver disorders in diseases classified elsewhere	33	0.974855	0.630535	1.31918	0.884739	Liver disorders in diseases classified elsewhere
Z81	108	1.00693	0.815955	1.19791	0.943459	Family history of mental and behavioural disorders	88	0.972903	0.761208	1.1846	0.799228	Family history of mental and behavioural disorders	20	1.16855	0.725915	1.61118	0.49037	Family history of mental and behavioural disorders
L14	6	0.971078	0.15918	1.78298	0.943517	Bullous disorders in diseases classified elsewhere	3	0.771803	-0.377459	1.92107	0.658668	Bullous disorders in diseases classified elsewhere	3	1.21981	0.0688514	2.37078	0.735086	Bullous disorders in diseases classified elsewhere
D04	769	0.997425	0.925266	1.06958	0.944175	Carcinoma in situ of skin	538	1.02293	0.936784	1.10909	0.605932	Carcinoma in situ of skin	231	0.940682	0.808194	1.07317	0.365652	Carcinoma in situ of skin
K93	36	0.988456	0.657861	1.31905	0.945116	Disorders of other digestive organs in diseases classified elsewhere	24	1.03509	0.629578	1.4406	0.867608	Disorders of other digestive organs in diseases classified elsewhere	12	0.904954	0.330549	1.47936	0.733267	Disorders of other digestive organs in diseases classified elsewhere
D86	802	0.997567	0.927453	1.06768	0.945715	Sarcoidosis	484	1.00388	0.913556	1.0942	0.933067	Sarcoidosis	318	0.986525	0.875331	1.09772	0.810996	Sarcoidosis
B78	2	1.0477	-0.345871	2.44127	0.947746	Strongyloidiasis	2	1.0477	-0.345871	2.44127	0.947746	Strongyloidiasis	0	1	-2708.09	2710.09	1	Strongyloidiasis
A79	71	0.992251	0.756486	1.22802	0.948437	Other rickettsioses	53	0.966207	0.693206	1.23921	0.805058	Other rickettsioses	18	1.06876	0.602311	1.5352	0.779924	Other rickettsioses
M66	558	0.997235	0.913133	1.08134	0.948544	Spontaneous rupture of synovium and tendon	347	0.977767	0.871072	1.08446	0.679584	Spontaneous rupture of synovium and tendon	211	1.03041	0.893757	1.16705	0.667478	Spontaneous rupture of synovium and tendon
F15	107	0.993765	0.802061	1.18547	0.94901	Mental and behavioural disorders due to use of other stimulants, including caffeine	53	0.96341	0.690373	1.23645	0.789019	Mental and behavioural disorders due to use of other stimulants, including caffeine	54	1.02296	0.753777	1.29214	0.868716	Mental and behavioural disorders due to use of other stimulants, including caffeine
Q30	54	1.0088	0.739061	1.27854	0.949226	Congenital malformations of nose	29	1.00706	0.63849	1.37564	0.970141	Congenital malformations of nose	25	1.01027	0.613779	1.40676	0.959721	Congenital malformations of nose
I88	4038	0.998995	0.967338	1.03065	0.950374	Nonspecific lymphadenitis	2841	1.00216	0.964348	1.03997	0.911031	Nonspecific lymphadenitis	1197	0.9909	0.932994	1.04881	0.757009	Nonspecific lymphadenitis
M89	1122	1.00187	0.942467	1.06127	0.950891	Other disorders of bone	780	1.03708	0.965723	1.10844	0.317265	Other disorders of bone	342	0.924202	0.816924	1.03148	0.149828	Other disorders of bone
G37	308	1.00352	0.890247	1.11678	0.951569	Other demyelinating diseases of central nervous system	241	1.04029	0.912069	1.1685	0.546007	Other demyelinating diseases of central nervous system	67	0.883285	0.641334	1.12524	0.31472	Other demyelinating diseases of central nervous system
F16	16	0.985394	0.491137	1.47965	0.953471	Mental and behavioural disorders due to use of hallucinogens	6	0.751601	-0.0608809	1.56408	0.490919	Mental and behavioural disorders due to use of hallucinogens	10	1.15247	0.529001	1.77594	0.655515	Mental and behavioural disorders due to use of hallucinogens
Y24	2	0.961738	-0.386045	2.30952	0.954756	Other and unspecified firearm discharge, undetermined intent	0	1	-1963.93	1965.93	1	Other and unspecified firearm discharge, undetermined intent	2	0.961738	-0.386045	2.30952	0.954756	Other and unspecified firearm discharge, undetermined intent
Y33	33	1.00972	0.664879	1.35456	0.956166	Other specified events, undetermined intent	15	0.903713	0.390195	1.41723	0.699182	Other specified events, undetermined intent	18	1.1027	0.637665	1.56774	0.6803	Other specified events, undetermined intent
E72	132	0.995169	0.8224	1.16794	0.956183	Other disorders of amino-acid metabolism	76	1.05552	0.827755	1.28329	0.641932	Other disorders of amino-acid metabolism	56	0.920733	0.654918	1.18655	0.542562	Other disorders of amino-acid metabolism
R93	1308	0.998466	0.942818	1.05411	0.956882	Abnormal findings on diagnostic imaging of other body structures	1163	0.997286	0.938087	1.05648	0.928291	Abnormal findings on diagnostic imaging of other body structures	145	1.00781	0.843219	1.17241	0.92617	Abnormal findings on diagnostic imaging of other body structures
E16	359	0.997121	0.892313	1.10193	0.957005	Other disorders of pancreatic internal secretion	235	0.986113	0.856467	1.11576	0.83256	Other disorders of pancreatic internal secretion	124	1.01992	0.841903	1.19794	0.828055	Other disorders of pancreatic internal secretion
A93	48	0.992265	0.705626	1.2789	0.957653	Other arthropod-borne viral fevers, not elsewhere classified	35	0.852737	0.517057	1.18842	0.352287	Other arthropod-borne viral fevers, not elsewhere classified	13	1.48301	0.936463	2.02956	0.157595	Other arthropod-borne viral fevers, not elsewhere classified
L05	1366	1.00144	0.947539	1.05533	0.958374	Pilonidal cyst	493	1.00761	0.918019	1.0972	0.868256	Pilonidal cyst	873	0.997979	0.930505	1.06545	0.953129	Pilonidal cyst
C65	106	1.0051	0.810918	1.19928	0.959075	Malignant neoplasm of renal pelvis	63	1.07636	0.824613	1.3281	0.566717	Malignant neoplasm of renal pelvis	43	0.907586	0.598818	1.21635	0.538208	Malignant neoplasm of renal pelvis
B99	203	1.00363	0.864335	1.14293	0.959304	Other and unspecified infectious diseases	134	1.00148	0.829658	1.17331	0.986524	Other and unspecified infectious diseases	69	1.00305	0.764736	1.24136	0.980041	Other and unspecified infectious diseases
V72	2	0.964375	-0.454346	2.3831	0.960031	Bus occupant injured in collision with two- or three-wheeled motor vehicle	2	0.964375	-0.454333	2.38308	0.96003	Bus occupant injured in collision with two- or three-wheeled motor vehicle	0	1	-2708.09	2710.09	1	Bus occupant injured in collision with two- or three-wheeled motor vehicle
O72	2501	0.998973	0.958678	1.03927	0.960122	Postpartum haemorrhage	2501	0.998973	0.958678	1.03927	0.960122	Postpartum haemorrhage	0	1	-2708.09	2710.09	1	Postpartum haemorrhage
X76	3	1.02916	-0.102401	2.16072	0.960296	Intentional self-harm by smoke, fire and flames	2	1.56164	0.14991	2.97338	0.536016	Intentional self-harm by smoke, fire and flames	1	0.000162046	-1307.04	1307.04	0.989558	Intentional self-harm by smoke, fire and flames
I66	180	0.996364	0.847162	1.14556	0.961829	Occlusion and stenosis of cerebral arteries, not resulting in cerebral infarction	105	1.1269	0.931907	1.32189	0.229804	Occlusion and stenosis of cerebral arteries, not resulting in cerebral infarction	75	0.837446	0.605579	1.06931	0.133727	Occlusion and stenosis of cerebral arteries, not resulting in cerebral infarction
D28	818	1.00157	0.931908	1.07123	0.964873	Benign neoplasm of other and unspecified female genital organs	816	1.00043	0.930688	1.07018	0.990305	Benign neoplasm of other and unspecified female genital organs	2	1.65943	0.219521	3.09935	0.490564	Benign neoplasm of other and unspecified female genital organs
L86	680	0.998368	0.92228	1.07446	0.966449	Keratoderma in diseases classified elsewhere	488	0.967557	0.877702	1.05741	0.471892	Keratoderma in diseases classified elsewhere	192	1.08046	0.937534	1.22338	0.288589	Keratoderma in diseases classified elsewhere
B74	3	0.975026	-0.222747	2.1728	0.966988	Filariasis	0	1	-1963.93	1965.93	1	Filariasis	3	0.975026	-0.222743	2.17279	0.966988	Filariasis
B04	1	1.04745	-1.27595	3.37086	0.968802	Monkeypox	0	1	-1963.93	1965.93	1	Monkeypox	1	1.04745	-1.27595	3.37086	0.968802	Monkeypox
E21	723	0.998693	0.924535	1.07285	0.972429	Hyperparathyroidism and other disorders of parathyroid gland	633	0.99485	0.915563	1.07414	0.898436	Hyperparathyroidism and other disorders of parathyroid gland	90	1.02384	0.814258	1.23343	0.825582	Hyperparathyroidism and other disorders of parathyroid gland
D41	544	1.00151	0.91582	1.0872	0.97247	Neoplasm of uncertain or unknown behaviour of urinary organs	317	1.02512	0.913063	1.13718	0.664333	Neoplasm of uncertain or unknown behaviour of urinary organs	227	0.970661	0.83718	1.10414	0.66193	Neoplasm of uncertain or unknown behaviour of urinary organs
G41	159	1.00271	0.845487	1.15994	0.973068	Status epilepticus	85	1.01739	0.80201	1.23278	0.875304	Status epilepticus	74	0.989873	0.760192	1.21955	0.930781	Status epilepticus
J94	431	0.998357	0.902107	1.09461	0.973293	Other pleural conditions	217	1.0019	0.866559	1.13724	0.978057	Other pleural conditions	214	0.995787	0.858947	1.13263	0.951774	Other pleural conditions
B49	533	1.00145	0.915482	1.08741	0.973696	Unspecified mycosis	385	1.00885	0.907642	1.11006	0.864525	Unspecified mycosis	148	0.983396	0.820349	1.14644	0.840488	Unspecified mycosis
H05	556	1.00141	0.917153	1.08566	0.973937	Disorders of orbit	398	0.990641	0.890997	1.09029	0.853268	Disorders of orbit	158	1.02838	0.87062	1.18613	0.7281	Disorders of orbit
L74	211	0.99786	0.861173	1.13455	0.975496	Eccrine sweat disorders	157	1.01021	0.851608	1.16881	0.900121	Eccrine sweat disorders	54	0.961968	0.692539	1.2314	0.777889	Eccrine sweat disorders
Q90	143	1.00256	0.836925	1.1682	0.975834	Down's syndrome	139	0.996104	0.82811	1.1641	0.963674	Down's syndrome	4	1.26411	0.287429	2.24079	0.63812	Down's syndrome
Y17	7	1.01145	0.263599	1.75931	0.976188	Poisoning by and exposure to other gases and vapours, undetermined intent	4	0.734802	-0.253189	1.72279	0.540985	Poisoning by and exposure to other gases and vapours, undetermined intent	3	1.58799	0.411133	2.76486	0.441168	Poisoning by and exposure to other gases and vapours, undetermined intent
H62	3414	0.999495	0.965251	1.03374	0.97695	Disorders of external ear in diseases classified elsewhere	2257	1.00746	0.965305	1.04961	0.729802	Disorders of external ear in diseases classified elsewhere	1157	0.984838	0.926057	1.04362	0.610459	Disorders of external ear in diseases classified elsewhere
Q16	46	1.00402	0.711522	1.29651	0.978577	Congenital malformations of ear causing impairment of hearing	29	0.783571	0.414895	1.15225	0.194762	Congenital malformations of ear causing impairment of hearing	17	1.52364	1.04561	2.00167	0.0842411	Congenital malformations of ear causing impairment of hearing
B05	8448	1.00034	0.974758	1.02593	0.979037	Measles	6180	0.994318	0.963935	1.0247	0.713154	Measles	2268	1.01455	0.966942	1.06216	0.55206	Measles
D21	9309	0.999748	0.97867	1.02082	0.98127	Other benign neoplasms of connective and other soft tissue	6703	0.998832	0.973931	1.02373	0.926695	Other benign neoplasms of connective and other soft tissue	2606	1.00196	0.962374	1.04155	0.922655	Other benign neoplasms of connective and other soft tissue
C08	29	1.00434	0.634987	1.37369	0.981675	Malignant neoplasm of other and unspecified major salivary glands	19	0.980898	0.523188	1.43861	0.934179	Malignant neoplasm of other and unspecified major salivary glands	10	1.04937	0.421468	1.67727	0.880431	Malignant neoplasm of other and unspecified major salivary glands
T50	150	1.0018	0.839634	1.16396	0.982665	Poisoning by diuretics and other and unspecified drugs, medicaments and biological substances	114	0.93105	0.744845	1.11725	0.452046	Poisoning by diuretics and other and unspecified drugs, medicaments and biological substances	36	1.26064	0.931526	1.58976	0.167775	Poisoning by diuretics and other and unspecified drugs, medicaments and biological substances
R95	1	0.00010389	-846.924	846.925	0.983065	Sudden infant death syndrome	0	1	-1963.93	1965.93	1	Sudden infant death syndrome	1	0.000168534	-1636.2	1636.2	0.991696	Sudden infant death syndrome
D67	6	0.991423	0.189721	1.79313	0.983199	Hereditary factor IX deficiency	0	1	-1963.93	1965.93	1	Hereditary factor IX deficiency	6	0.991423	0.189734	1.79311	0.983199	Hereditary factor IX deficiency
Y50	6	1.00838	0.198657	1.81811	0.983875	Central nervous system stimulants, not elsewhere classified	2	0.732145	-0.679679	2.14397	0.665136	Central nervous system stimulants, not elsewhere classified	4	1.16226	0.163932	2.16058	0.767835	Central nervous system stimulants, not elsewhere classified
B40	18	0.995285	0.52884	1.46173	0.984155	Blastomycosis	12	1.07388	0.502733	1.64502	0.80677	Blastomycosis	6	0.86529	0.0607861	1.66979	0.724458	Blastomycosis
P04	1	1960.31	1191.67	2728.95	0.984577	Fetus and newborn affected by noxious influences transmitted via placenta or breast milk	1	3237.25	2335.85	4138.65	0.985978	Fetus and newborn affected by noxious influences transmitted via placenta or breast milk	0	1	-2708.09	2710.09	1	Fetus and newborn affected by noxious influences transmitted via placenta or breast milk
A26	327	0.998928	0.88894	1.10892	0.984745	Erysipeloid	222	0.993404	0.859884	1.12692	0.922604	Erysipeloid	105	1.01147	0.8178	1.20513	0.908132	Erysipeloid
Q91	20	0.995832	0.55219	1.43947	0.985277	Edwards' syndrome and Patau's syndrome	18	1.08515	0.616969	1.55333	0.732276	Edwards' syndrome and Patau's syndrome	2	0.471495	-0.921534	1.86452	0.290122	Edwards' syndrome and Patau's syndrome
Y88	234	0.998799	0.869123	1.12847	0.985504	Sequelae with surgical and medical care as external cause	134	1.13396	0.962337	1.30557	0.151082	Sequelae with surgical and medical care as external cause	100	0.843002	0.644489	1.04152	0.0917509	Sequelae with surgical and medical care as external cause
K72	282	1.00097	0.882153	1.11978	0.987304	Hepatic failure, not elsewhere classified	155	0.982661	0.822213	1.14311	0.830808	Hepatic failure, not elsewhere classified	127	1.02409	0.847066	1.20111	0.792125	Hepatic failure, not elsewhere classified
Y80	1	0.00621653	-676.074	676.087	0.988249	Physical medicine devices associated with adverse incidents	1	0.00133153	-620.111	620.114	0.983303	Physical medicine devices associated with adverse incidents	0	1	-2708.09	2710.09	1	Physical medicine devices associated with adverse incidents
Z80	2592	1.00027	0.96099	1.03955	0.989195	Family history of malignant neoplasm	2383	1.00797	0.966968	1.04897	0.704441	Family history of malignant neoplasm	209	0.9198	0.782455	1.05714	0.232863	Family history of malignant neoplasm
C96	53	1.00175	0.728378	1.27512	0.990016	Other and unspecified malignant neoplasms of lymphoid, haematopoietic and related tissue	25	1.22878	0.830106	1.62745	0.311126	Other and unspecified malignant neoplasms of lymphoid, haematopoietic and related tissue	28	0.834543	0.457341	1.21175	0.347305	Other and unspecified malignant neoplasms of lymphoid, haematopoietic and related tissue
E02	350	1.00065	0.894294	1.107	0.990493	Subclinical iodine-deficiency hypothyroidism	323	1.00397	0.893225	1.11472	0.944075	Subclinical iodine-deficiency hypothyroidism	27	0.958604	0.576351	1.34086	0.828381	Subclinical iodine-deficiency hypothyroidism
L54	108	0.999259	0.808797	1.18972	0.993916	Erythema in diseases classified elsewhere	84	1.07625	0.860316	1.29218	0.504779	Erythema in diseases classified elsewhere	24	0.763426	0.357181	1.16967	0.192792	Erythema in diseases classified elsewhere
J60	5	1.00342	0.113096	1.89374	0.994004	Coalworker's pneumoconiosis	3	1.11891	-0.0301948	2.26802	0.848021	Coalworker's pneumoconiosis	2	0.865595	-0.721379	2.45257	0.858514	Coalworker's pneumoconiosis
J61	7	0.999422	0.235565	1.76328	0.998815	Pneumoconiosis due to asbestos and other mineral fibres	2	0.561486	-0.762281	1.88525	0.39279	Pneumoconiosis due to asbestos and other mineral fibres	5	1.25335	0.339304	2.1674	0.628222	Pneumoconiosis due to asbestos and other mineral fibres
D03	581	1.00005	0.917676	1.08243	0.998965	Melanoma in situ	425	1.01498	0.918622	1.11135	0.762253	Melanoma in situ	156	0.960236	0.801115	1.11936	0.617214	Melanoma in situ

### Sheet: Supplementary Table 6
Supplementary Table 6. Associations between highest vs lowest PRS-ADHD decile and 80 ICD-10 codes
ICD code	n	OR	lower CI	upper CI	p-value	ICD code name
A56	4.804	1.239	1.082	1.42	0.002	Other sexually transmitted chlamydial diseases
A63	14.384	1.172	1.079	1.272	0	Other predominantly sexually transmitted diseases, not elsewhere classified
B07	11.535	0.874	0.8	0.955	0.003	Viral warts
B86	3.132	1.425	1.209	1.68	<0,001	Scabies
D22	24.852	0.842	0.788	0.899	<0,001	Melanocytic naevi
E11	8.102	1.445	1.297	1.61	<0,001	Non-insulin-dependent diabetes mellitus
E66	15.121	1.594	1.473	1.725	<0,001	Obesity
F06	2.766	1.515	1.268	1.809	<0,001	Other mental disorders due to brain damage and dysfunction and to physical disease
F07	981	1.589	1.196	2.112	0.001	Personality and behavioural disorders due to brain disease, damage and dysfunction
F10	4.43	1.515	1.317	1.742	<0,001	Mental and behavioural disorders due to use of alcohol
F32	25.438	1.253	1.175	1.336	<0,001	Depressive episode
F33	8.957	1.226	1.11	1.354	<0,001	Recurrent depressive disorder
F41	20.656	1.257	1.173	1.347	<0,001	Other anxiety disorders
F43	10.294	1.247	1.138	1.366	<0,001	Reaction to severe stress, and adjustment disorders
G43	10.666	1.257	1.147	1.379	<0,001	Migraine
G44	18.761	1.237	1.15	1.331	<0,001	Other headache syndromes
G47	17.571	1.253	1.163	1.35	<0,001	Sleep disorders
G56	12.102	1.282	1.175	1.398	<0,001	Mononeuropathies of upper limb
H36	2.179	1.427	1.174	1.735	<0,001	Retinal disorders in diseases classified elsewhere
I10	32.483	1.194	1.117	1.276	<0,001	Essential (primary) hypertension
I11	24.146	1.263	1.165	1.369	<0,001	Hypertensive heart disease
I21	2.244	1.398	1.147	1.705	0.001	Acute myocardial infarction
I25	8.465	1.241	1.103	1.396	<0,001	Chronic ischaemic heart disease
I48	6.123	1.321	1.16	1.505	<0,001	Atrial fibrillation and flutter
I50	8.996	1.328	1.179	1.495	<0,001	Heart failure
I70	3.885	1.293	1.098	1.522	0.002	Atherosclerosis
J03	34.073	1.161	1.093	1.233	<0,001	Acute tonsillitis
J04	34.461	1.145	1.08	1.214	<0,001	Acute laryngitis and tracheitis
J20	48.302	1.205	1.141	1.272	<0,001	Acute bronchitis		,
J44	4.776	1.698	1.48	1.948	<0,001	Other chronic obstructive pulmonary disease
J45	12.409	1.242	1.14	1.353	<0,001	Asthma
K04	23.343	1.16	1.085	1.239	<0,001	Diseases of pulp and periapical tissues
K05	15.312	1.201	1.11	1.298	<0,001	Gingivitis and periodontal diseases
K20	2.282	1.39	1.151	1.679	0.001	Oesophagitis
K21	25.682	1.204	1.129	1.283	<0,001	Gastro-oesophageal reflux disease
K25	5.377	1.264	1.115	1.434	<0,001	Gastric ulcer
K26	7.097	1.243	1.113	1.389	<0,001	Duodenal ulcer
K29	29.638	1.187	1.116	1.263	<0,001	Gastritis and duodenitis
K76	4.452	1.343	1.17	1.542	<0,001	Other diseases of liver
K80	11.366	1.202	1.098	1.317	<0,001	Cholelithiasis
K86	2.517	1.474	1.223	1.776	<0,001	Other diseases of pancreas
L02	15.352	1.149	1.065	1.241	<0,001	Cutaneous abscess, furuncle and carbuncle
L82	10.797	0.809	0.737	0.889	<0,001	Seborrhoeic keratosis
M06	5.231	1.193	1.053	1.352	0.006	Other rheumatoid arthritis
M10	5.648	1.406	1.241	1.593	<0,001	Gout
M13	12.393	1.142	1.049	1.243	0.002	Other arthritis
M15	15.398	1.341	1.228	1.465	<0,001	Polyarthrosis
M16	11.349	1.272	1.155	1.401	<0,001	Coxarthrosis [arthrosis of hip]
M17	20.209	1.161	1.075	1.253	<0,001	Gonarthrosis [arthrosis of knee]
M19	12.239	1.264	1.156	1.381	<0,001	Other arthrosis
M25	37.607	1.182	1.117	1.25	<0,001	Other joint disorders, not elsewhere classified
M47	11.483	1.249	1.138	1.37	<0,001	Spondylosis
M48	4.395	1.356	1.181	1.558	<0,001	Other spondylopathies
M50	9.756	1.36	1.235	1.498	<0,001	Cervical disc disorders
M51	19.21	1.22	1.135	1.312	<0,001	Other intervertebral disc disorders
M54	67.495	1.342	1.269	1.419	<0,001	Dorsalgia
M65	7.097	1.219	1.095	1.357	<0,001	Synovitis and tenosynovitis
M70	14.454	1.228	1.134	1.329	<0,001	Soft tissue disorders related to use, overuse and pressure
M75	18.702	1.256	1.167	1.352	<0,001	Shoulder lesions
M77	19.47	1.305	1.216	1.401	<0,001	Other enthesopathies
M79	33.221	1.239	1.168	1.313	<0,001	Other soft tissue disorders, not elsewhere classified
M96	641	1.976	1.354	2.884	<0,001	Postprocedural musculoskeletal disorders, not elsewhere classified
N30	35.67	1.142	1.074	1.215	<0,001	Cystitis
N70	5.8	1.262	1.116	1.428	<0,001	Salpingitis and oophoritis
N71	3.281	1.314	1.117	1.546	0.001	Inflammatory disease of uterus, except cervix
N76	28.339	1.153	1.077	1.235	<0,001	Other inflammation of vagina and vulva
N92	18.806	1.118	1.037	1.207	0.004	Excessive, frequent and irregular menstruation
O00	1.539	1.332	1.061	1.674	0.014	Ectopic pregnancy
O04	8.731	1.337	1.204	1.486	<0,001	Medical abortion
O20	6.268	1.193	1.057	1.346	0.004	Haemorrhage in early pregnancy
O23	5.671	1.251	1.101	1.421	0.001	Infections of genitourinary tract in pregnancy
O26	5.444	1.138	1.002	1.293	0.047	Maternal care for other conditions predominantly related to pregnancy
O47	5.395	1.242	1.092	1.413	0.001	False labour
O99	11.384	1.178	1.07	1.296	0.001	Other maternal diseases classifiable elsewhere but complicating pregnancy, childbirth and the puerperium
R10	35.274	1.131	1.066	1.199	<0,001	Abdominal and pelvic pain
R11	4.388	1.306	1.139	1.498	<0,001	Nausea and vomiting
R51	18.544	1.305	1.213	1.403	<0,001	Headache
R73	6.301	1.287	1.145	1.447	<0,001	Elevated blood glucose level
T51	1.066	1.508	1.155	1.969	0.003	Toxic effect of alcohol
Z95	3.722	1.323	1.13	1.549	0.001	Presence of cardiac and vascular implants and grafts

### Sheet: Supplementary Table 7
Supplementary Table 7. Associations between highest vs 5th PRS-ADHD decile and 80 ICD-10 codes
ICD code	n	OR	lower CI	upper CI	p-value	ICD code name
A56	4.804	1.034	0.909	1.177	0.608	Other sexually transmitted chlamydial diseases
A63	14.384	1.1	1.015	1.191	0.02	Other predominantly sexually transmitted diseases, not elsewhere classified
B07	11.535	0.997	0.911	1.09	0.941	Viral warts
B86	3.132	1.173	1.005	1.37	0.044	Scabies
D22	24.852	0.877	0.822	0.937	<0,001	Melanocytic naevi
E11	8.102	1.208	1.089	1.34	<0,001	Non-insulin-dependent diabetes mellitus
E66	15.121	1.307	1.212	1.409	<0,001	Obesity
F06	2.766	1.334	1.124	1.584	0.001	Other mental disorders due to brain damage and dysfunction and to physical disease
F07	981	1.362	1.042	1.781	0.024	Personality and behavioural disorders due to brain disease, damage and dysfunction
F10	4.43	1.515	1.317	1.742	<0,001	Mental and behavioural disorders due to use of alcohol
F32	25.438	1.133	1.064	1.207	<0,001	Depressive episode
F33	8.957	1.157	1.049	1.277	0.004	Recurrent depressive disorder
F41	20.656	1.077	1.007	1.153	0.03	Other anxiety disorders
F43	10.294	1.123	1.028	1.226	0.01	Reaction to severe stress, and adjustment disorders
G43	10.666	1.129	1.033	1.235	0.008	Migraine
G44	18.761	1.064	0.992	1.141	0.083	Other headache syndromes
G47	17.571	1.199	1.114	1.291	<0,001	Sleep disorders
G56	12.102	1.207	1.108	1.314	<0,001	Mononeuropathies of upper limb
H36	2.179	1.245	1.032	1.502	0.022	Retinal disorders in diseases classified elsewhere
I10	32.483	1.122	1.05	1.198	0.001	Essential (primary) hypertension
I11	24.146	1.14	1.053	1.235	0.001	Hypertensive heart disease
I21	2.244	1.217	1.004	1.476	0.046	Acute myocardial infarction
I25	8.465	1.141	1.015	1.282	0.027	Chronic ischaemic heart disease
I48	6.123	1.062	0.936	1.206	0.349	Atrial fibrillation and flutter
I50	8.996	1.108	0.987	1.244	0.084	Heart failure
I70	3.885	1.015	0.867	1.189	0.853	Atherosclerosis
J03	34.073	1.092	1.03	1.159	0.003	Acute tonsillitis
J04	34.461	1.046	0.987	1.107	0.127	Acute laryngitis and tracheitis
J20	48.302	1.046	0.991	1.103	0.103	Acute bronchitis
J44	4.776	1.32	1.161	1.501	<0,001	Other chronic obstructive pulmonary disease
J45	12.409	1.151	1.059	1.251	0.001	Asthma
K04	23.343	1.09	1.021	1.165	0.01	Diseases of pulp and periapical tissues
K05	15.312	1.162	1.075	1.256	<0,001	Gingivitis and periodontal diseases
K20	2.282	1.235	1.029	1.482	0.024	Oesophagitis
K21	25.682	1.127	1.058	1.201	<0,001	Gastro-oesophageal reflux disease
K25	5.377	1.161	1.027	1.312	0.017	Gastric ulcer
K26	7.097	1.093	0.983	1.217	0.101	Duodenal ulcer
K29	29.638	1.144	1.076	1.216	<0,001	Gastritis and duodenitis
K76	4.452	1.268	1.109	1.45	0.001	Other diseases of liver
K80	11.366	1.111	1.016	1.214	0.021	Cholelithiasis
K86	2.517	1.181	0.996	1.4	0.056	Other diseases of pancreas
L02	15.352	1.102	1.022	1.188	0.012	Cutaneous abscess, furuncle and carbuncle
L82	10.797	0.921	0.837	1.014	0.094	Seborrhoeic keratosis
M06	5.231	1.202	1.061	1.362	0.004	Other rheumatoid arthritis
M10	5.648	1.215	1.075	1.371	0.002	Gout
M13	12.393	1.073	0.987	1.166	0.099	Other arthritis
M15	15.398	1.234	1.131	1.346	<0,001	Polyarthrosis
M16	11.349	1.096	0.998	1.204	0.055	Coxarthrosis [arthrosis of hip]
M17	20.209	1.065	0.987	1.148	0.103	Gonarthrosis [arthrosis of knee]
M19	12.239	1.176	1.078	1.283	<0,001	Other arthrosis
M25	37.607	1.093	1.034	1.156	0.002	Other joint disorders, not elsewhere classified
M47	11.483	1.199	1.094	1.314	<0,001	Spondylosis
M48	4.395	1.25	1.091	1.432	0.001	Other spondylopathies
M50	9.756	1.227	1.117	1.347	<0,001	Cervical disc disorders
M51	19.21	1.1	1.025	1.18	0.009	Other intervertebral disc disorders
M54	67.495	1.205	1.14	1.274	<0,001	Dorsalgia
M65	7.097	1.237	1.112	1.377	<0,001	Synovitis and tenosynovitis
M70	14.454	1.132	1.047	1.224	0.002	Soft tissue disorders related to use, overuse and pressure
M75	18.702	1.123	1.045	1.207	0.002	Shoulder lesions
M77	19.47	1.176	1.097	1.26	<0,001	Other enthesopathies
M79	33.221	1.115	1.053	1.182	<0,001	Other soft tissue disorders, not elsewhere classified
M96	641	1.527	1.075	2.167	0.018	Postprocedural musculoskeletal disorders, not elsewhere classified
N30	35.67	1.083	1.019	1.151	0.01	Cystitis
N70	5.8	1.103	0.982	1.238	0.099	Salpingitis and oophoritis
N71	3.281	1.09	0.937	1.269	0.263	Inflammatory disease of uterus, except cervix
N76	28.339	1.079	1.009	1.154	0.026	Other inflammation of vagina and vulva
N92	18.806	1.044	0.97	1.124	0.252	Excessive, frequent and irregular menstruation
O00	1.539	1.177	0.949	1.459	0.137	Ectopic pregnancy
O04	8.731	1.189	1.075	1.315	0.001	Medical abortion
O20	6.268	1.087	0.968	1.22	0.159	Haemorrhage in early pregnancy
O23	5.671	1.073	0.95	1.211	0.257	Infections of genitourinary tract in pregnancy
O26	5.444	1.089	0.961	1.233	0.18	Maternal care for other conditions predominantly related to pregnancy
O47	5.395	1.161	1.026	1.315	0.018	False labour
O99	11.384	0.978	0.892	1.073	0.641	Other maternal diseases classifiable elsewhere but complicating pregnancy, childbirth and the puerperium
R10	35.274	1.078	1.018	1.142	0.01	Abdominal and pelvic pain
R11	4.388	1.264	1.104	1.446	0.001	Nausea and vomiting
R51	18.544	1.148	1.07	1.231	<0,001	Headache
R73	6.301	1.219	1.087	1.367	0.001	Elevated blood glucose level
T51	1.066	1.603	1.228	2.091	0.001	Toxic effect of alcohol
Z95	3.722	1.12	0.96	1.307	0.148	Presence of cardiac and vascular implants and grafts

### Sheet: Supplementary Table 8
Supplementary Table 8. Associations with high vs low PRS-ADHD risk in females
ICD code	n	OR	lower CI	upper CI	p-value	ICD code name
A56	4.125	1.287	1.111	1.491	0.001	Sexually transmitted chlamydial diseases
A63	13.327	1.177	1.08	1.283	<0,001	Sexually transmitted diseases
B07	8.119	0.893	0.803	0.993	0.036	Viral warts
B86	2.12	1.528	1.252	1.866	<0,001	Scabies
D22	18.789	0.865	0.801	0.934	<0,001	Melanocytic naevi
E66	10.684	1.651	1.5	1.817	<0,001	Obesity
E11	4.983	1.451	1.263	1.666	<0,001	Type 2 diabetes
F32	19.453	1.283	1.19	1.383	<0,001	Depressive episode
F43	8.071	1.22	1.099	1.354	<0,001	Reaction to severe stress
F41	15.863	1.299	1.198	1.408	<0,001	Anxiety disorders
F33	6.992	1.221	1.09	1.368	0.001	Recurrent depressive disorder
F10	1.352	1.813	1.402	2.345	<0,001	Mental disorders due to alcohol use
F06	1.976	1.455	1.175	1.801	0.001	Mental disorders due to brain damage
F07	494	1.4	0.933	2.1	0.104	Behavioural disorders due to brain disease
G44	14.721	1.26	1.159	1.37	<0,001	Headache syndromes
G43	9.154	1.281	1.159	1.416	<0,001	Migraine
G56	9.214	1.378	1.246	1.525	<0,001	Mononeuropathies of upper limb
G47	11.52	1.261	1.149	1.384	<0,001	Sleep disorders
H36	1.409	1.384	1.08	1.773	0.01	Retinal disorders in diseases
I11	14.614	1.313	1.182	1.459	<0,001	Hypertensive heart disease
I10	19.571	1.27	1.163	1.387	<0,001	Hypertension
I25	4.503	1.21	1.032	1.418	0.019	Chronic ischaemic heart disease
I50	5.296	1.295	1.113	1.507	0.001	Heart failure
I48	3.273	1.25	1.049	1.49	0.013	Atrial fibrillation and flutter
I21	810	1.426	1.037	1.96	0.029	Acute myocardial infarction
I70	2.115	1.294	1.038	1.613	0.022	Atherosclerosis
J20	33.376	1.229	1.15	1.314	<0,001	Acute bronchitis
J04	25.448	1.162	1.084	1.246	<0,001	Acute laryngitis and tracheitis
J03	23.921	1.183	1.1	1.273	<0,001	Acute tonsillitis
J44	2.66	1.604	1.339	1.921	<0,001	Chronic obstructive pulmonary disease
J45	8.544	1.225	1.104	1.359	<0,001	Asthma
K29	20.745	1.234	1.145	1.331	<0,001	Gastritis and duodenitis
K04	15.836	1.155	1.064	1.253	0.001	Diseases of pulp and periapical tissues
K21	17.743	1.274	1.178	1.378	<0,001	Gastro-oesophageal reflux disease
K86	1.707	1.408	1.115	1.78	0.004	Other diseases of pancreas
K80	9.022	1.234	1.113	1.368	<0,001	Cholelithiasis
K76	2.598	1.371	1.142	1.646	0.001	Diseases of liver
K05	10.705	1.186	1.079	1.303	<0,001	Gingivitis and periodontal diseases
K26	3.929	1.341	1.156	1.557	<0,001	Duodenal ulcer
K20	1.387	1.454	1.133	1.866	0.003	Oesophagitis
K25	3.248	1.24	1.052	1.461	0.01	Gastric ulcer
L02	9.52	1.173	1.064	1.292	0.001	Cutaneous abscess, furuncle and carbuncle
L82	8.37	0.82	0.736	0.913	<0,001	Seborrhoeic keratosis
M54	45.111	1.403	1.308	1.505	<0,001	Dorsalgia
M19	8.358	1.322	1.186	1.474	<0,001	Other arthrosis
M79	23.456	1.28	1.192	1.374	<0,001	Soft tissue disorders
M51	12.377	1.249	1.14	1.368	<0,001	Intervertebral disc disorders
M75	11.601	1.301	1.185	1.429	<0,001	Shoulder lesions
M25	25.871	1.223	1.142	1.31	<0,001	Other joint disorders
M77	13.467	1.325	1.216	1.443	<0,001	Other enthesopathies
M15	12.132	1.371	1.239	1.518	<0,001	Polyarthrosis
M70	9.328	1.345	1.218	1.486	<0,001	Soft tissue disorders
M16	8.267	1.278	1.139	1.434	<0,001	Coxarthrosis [arthrosis of hip]
M17	14.225	1.189	1.082	1.305	<0,001	Gonarthrosis [arthrosis of knee]
M13	8.736	1.139	1.03	1.261	0.011	Other arthritis
M10	2.406	1.51	1.252	1.821	<0,001	Gout
M50	7.188	1.352	1.207	1.514	<0,001	Cervical disc disorders
M47	8.214	1.237	1.107	1.383	<0,001	Spondylosis
M65	5.013	1.274	1.12	1.449	<0,001	Synovitis and tenosynovitis
M96	426	1.738	1.105	2.732	0.017	Postprocedural musculoskeletal disorders
M06	4.345	1.231	1.07	1.415	0.004	Other rheumatoid arthritis
M48	2.958	1.531	1.292	1.814	<0,001	Other spondylopathies
N76	28.338	1.153	1.077	1.235	<0,001	Inflammation of vagina and vulva
N30	32.762	1.161	1.087	1.24	<0,001	Cystitis
N70	5.794	1.263	1.116	1.428	<0,001	Salpingitis and oophoritis
N92	18.805	1.118	1.037	1.207	0.004	Excessive, frequent and irregular menstruation
N71	3.281	1.314	1.117	1.546	0.001	Inflammatory disease of uterus, except cervix
O04	8.73	1.337	1.204	1.485	<0,001	Medical abortion
O23	5.671	1.251	1.101	1.421	0.001	Infections of genitourinary tract in pregnancy
O47	5.395	1.242	1.092	1.413	0.001	False labour
O20	6.267	1.193	1.057	1.346	0.004	Haemorrhage in early pregnancy
O99	11.383	1.178	1.07	1.296	0.001	Maternal diseases complicating pregnancy
O26	5.444	1.138	1.002	1.293	0.047	Maternal care for conditions related to pregnancy
O00	1.539	1.332	1.061	1.674	0.014	Ectopic pregnancy
R10	27.8	1.187	1.109	1.271	<0,001	Abdominal and pelvic pain
R51	14.176	1.364	1.253	1.485	<0,001	Headache
R73	4.131	1.239	1.071	1.433	0.004	Elevated blood glucose level
R11	3.61	1.317	1.13	1.534	<0,001	Nausea and vomiting
T51	432	1.334	0.89	2	0.163	Toxic effect of alcohol
Z95	1.405	1.234	0.963	1.581	0.097	Cardiac and vascular implants and grafts

### Sheet: Supplementary Table 9
Supplementary Table 9. Associations with high vs low PRS-ADHD risk in males
ICD code	n	OR	lower CI	upper CI	p-value	ICD code name
A56	679	0.99	0.69	1.42	0.954	Sexually transmitted chlamydial diseases
A63	1.057	1.116	0.848	1.468	0.433	Sexually transmitted diseases
B07	3.416	0.833	0.709	0.977	0.025	Viral warts
B86	1.012	1.222	0.912	1.637	0.18	Scabies
D22	6.063	0.787	0.693	0.892	<0,001	Melanocytic naevi
E66	4.437	1.491	1.297	1.715	<0,001	Obesity
E11	3.119	1.44	1.211	1.712	<0,001	Type 2 diabetes
F32	5.985	1.181	1.045	1.336	0.008	Depressive episode
F43	2.223	1.348	1.12	1.624	0.002	Reaction to severe stress
F41	4.793	1.15	1.003	1.317	0.044	Anxiety disorders
F33	1.965	1.243	1.011	1.528	0.039	Recurrent depressive disorder
F10	3.078	1.402	1.186	1.658	<0,001	Mental disorders due to alcohol use
F06	790	1.677	1.219	2.309	0.002	Mental disorders due to brain damage
F07	487	1.815	1.22	2.702	0.003	Behavioural disorders due to brain disease
G44	4.04	1.173	1.011	1.36	0.035	Headache syndromes
G43	1.512	1.107	0.867	1.413	0.416	Migraine
G56	2.888	1.041	0.876	1.236	0.65	Mononeuropathies of upper limb
G47	6.051	1.244	1.099	1.408	0.001	Sleep disorders
H36	770	1.505	1.095	2.068	0.012	Retinal disorders in diseases
I11	9.532	1.199	1.056	1.361	0.005	Hypertensive heart disease
I10	12.912	1.105	0.997	1.225	0.058	Hypertension
I25	3.962	1.291	1.082	1.54	0.005	Chronic ischaemic heart disease
I50	3.7	1.363	1.126	1.651	0.002	Heart failure
I48	2.85	1.408	1.16	1.709	0.001	Atrial fibrillation and flutter
I21	1.434	1.371	1.065	1.763	0.014	Acute myocardial infarction
I70	1.77	1.298	1.017	1.657	0.036	Atherosclerosis
J20	14.926	1.16	1.057	1.274	0.002	Acute bronchitis
J04	9.013	1.112	0.999	1.237	0.051	Acute laryngitis and tracheitis
J03	10.152	1.118	1.005	1.243	0.039	Acute tonsillitis
J44	2.116	1.841	1.487	2.279	<0,001	Chronic obstructive pulmonary disease
J45	3.865	1.278	1.097	1.489	0.002	Asthma
K29	8.893	1.099	0.985	1.225	0.091	Gastritis and duodenitis
K04	7.507	1.177	1.05	1.321	0.005	Diseases of pulp and periapical tissues
K21	7.939	1.078	0.964	1.205	0.189	Gastro-oesophageal reflux disease
K86	810	1.658	1.218	2.258	0.001	Other diseases of pancreas
K80	2.344	1.095	0.898	1.334	0.371	Cholelithiasis
K76	1.854	1.31	1.059	1.62	0.013	Diseases of liver
K05	4.607	1.239	1.078	1.425	0.003	Gingivitis and periodontal diseases
K26	3.168	1.127	0.953	1.332	0.164	Duodenal ulcer
K20	895	1.318	0.987	1.761	0.062	Oesophagitis
K25	2.129	1.32	1.085	1.605	0.006	Gastric ulcer
L02	5.832	1.114	0.984	1.261	0.088	Cutaneous abscess, furuncle and carbuncle
L82	2.427	0.781	0.642	0.95	0.013	Seborrhoeic keratosis
M54	22.384	1.235	1.126	1.355	<0,001	Dorsalgia
M19	3.881	1.152	0.986	1.345	0.076	Other arthrosis
M79	9.765	1.147	1.033	1.274	0.01	Soft tissue disorders
M51	6.833	1.178	1.046	1.328	0.007	Intervertebral disc disorders
M75	7.101	1.178	1.045	1.329	0.007	Shoulder lesions
M25	11.736	1.094	0.991	1.208	0.075	Other joint disorders
M77	6.003	1.266	1.117	1.434	<0,001	Other enthesopathies
M15	3.266	1.251	1.047	1.494	0.014	Polyarthrosis
M70	5.126	1.042	0.912	1.19	0.543	Soft tissue disorders
M16	3.082	1.267	1.061	1.513	0.009	Coxarthrosis [arthrosis of hip]
M17	5.984	1.102	0.963	1.26	0.159	Gonarthrosis [arthrosis of knee]
M13	3.657	1.14	0.975	1.333	0.1	Other arthritis
M10	3.242	1.316	1.112	1.558	0.001	Gout
M50	2.568	1.386	1.154	1.665	<0,001	Cervical disc disorders
M47	3.269	1.276	1.078	1.511	0.005	Spondylosis
M65	2.084	1.093	0.899	1.33	0.373	Synovitis and tenosynovitis
M96	215	2.624	1.317	5.23	0.006	Postprocedural musculoskeletal disorders
M06	886	1.074	0.812	1.421	0.616	Other rheumatoid arthritis
M48	1.437	1.045	0.818	1.335	0.724	Other spondylopathies
N76	0					Inflammation of vagina and vulva
N30	2.908	1.052	0.887	1.247	0.563	Cystitis
N70	6					Salpingitis and oophoritis
N92	0					Excessive, frequent and irregular menstruation
N71	0					Inflammatory disease of uterus, except cervix
O04	0					Medical abortion
O23	0					Infections of genitourinary tract in pregnancy
O47	0					False labour
O20	0					Haemorrhage in early pregnancy
O99	0					Maternal diseases complicating pregnancy
O26	0					Maternal care for conditions related to pregnancy
O00	0					Ectopic pregnancy
R10	7.474	0.988	0.881	1.108	0.835	Abdominal and pelvic pain
R51	4.368	1.164	1.011	1.339	0.034	Headache
R73	2.17	1.398	1.148	1.702	0.001	Elevated blood glucose level
R11	778	1.269	0.929	1.732	0.134	Nausea and vomiting
T51	634	1.647	1.155	2.347	0.006	Toxic effect of alcohol
Z95	2.317	1.391	1.134	1.707	0.002	Cardiac and vascular implants and grafts
Note: Phenotypes N76, N30, N92, N71, O04, O23, O47, O20, O99, O26, O00 were not available in men and
phenotype N70 had few case numbers to be included in the analysis

### Sheet: Supplementary Table 10
Supplementary Table 10. Associations of the 80 ICD-10 codes in the ADHD diagnosis analysis sample
ICD code	n	OR	lower CI	upper CI	p-value	ICD code name
A56	27	0.891	0.599	1.325	0.568	Sexually transmitted chlamydial diseases
A63	36	0.559	0.393	0.797	0.001	Sexually transmitted diseases
B07	97	1.253	0.997	1.575	0.053	Viral warts
B86	52	2.806	2.088	3.769	<0,001	Scabies
D22	82	0.573	0.45	0.731	<0,001	Melanocytic naevi
E66	53	1.429	1.069	1.909	0.016	Obesity
E11	10	1.258	0.661	2.395	0.485	Type 2 diabetes
F32	164	2.901	2.385	3.528	<0,001	Depressive episode
F43	139	4.695	3.827	5.759	<0,001	Reaction to severe stress
F41	125	2.222	1.801	2.74	<0,001	Anxiety disorders
F33	76	3.967	3.078	5.114	<0,001	Recurrent depressive disorder
F10	56	2.516	1.883	3.362	<0,001	Mental disorders due to alcohol use
F06	13	4.137	2.342	7.308	<0,001	Mental disorders due to brain damage
F07	21	6.424	4.084	10.106	<0,001	Behavioural disorders due to brain disease
G44	96	1.37	1.089	1.723	0.007	Headache syndromes
G43	51	1.207	0.896	1.628	0.216	Migraine
G56	15	0.598	0.356	1.004	0.052	Mononeuropathies of upper limb
G47	54	1.587	1.187	2.12	0.002	Sleep disorders
H36	3					Retinal disorders in diseases
I11	26	1.705	1.075	2.703	0.023	Hypertensive heart disease
I10	52	1.216	0.895	1.653	0.212	Hypertension
I25	4					Chronic ischaemic heart disease
I50	8					Heart failure
I48	6					Atrial fibrillation and flutter
I21	1					Acute myocardial infarction
I70	0					Atherosclerosis
J20	236	1.715	1.426	2.062	<0,001	Acute bronchitis
J04	158	1.156	0.951	1.406	0.146	Acute laryngitis and tracheitis
J03	211	1.139	0.945	1.374	0.172	Acute tonsillitis
J44	2					Chronic obstructive pulmonary disease
J45	76	2.109	1.644	2.704	<0,001	Asthma
K29	102	1.397	1.116	1.75	0.004	Gastritis and duodenitis
K04	255	2.957	2.454	3.563	<0,001	Diseases of pulp and periapical tissues
K21	86	1.288	1.016	1.633	0.037	Gastro-oesophageal reflux disease
K86	0					Other diseases of pancreas
K80	16	1.012	0.606	1.691	0.964	Cholelithiasis
K76	13	1.268	0.727	2.211	0.402	Diseases of liver
K05	138	1.947	1.59	2.384	<0,001	Gingivitis and periodontal diseases
K26	20	1.349	0.858	2.123	0.195	Duodenal ulcer
K20	5					Oesophagitis
K25	9					Gastric ulcer
L02	95	1.736	1.383	2.18	<0,001	Cutaneous abscess, furuncle and carbuncle
L82	8					Seborrhoeic keratosis
M54	238	1.228	1.02	1.478	0.03	Dorsalgia
M19	10	0.574	0.304	1.085	0.088	Other arthrosis
M79	128	1.184	0.964	1.456	0.108	Soft tissue disorders
M51	43	1.013	0.737	1.394	0.935	Intervertebral disc disorders
M75	32	0.863	0.599	1.242	0.427	Shoulder lesions
M25	165	1.211	1	1.467	0.05	Other joint disorders
M77	36	0.729	0.518	1.028	0.071	Other enthesopathies
M15	12	0.964	0.509	1.826	0.911	Polyarthrosis
M70	33	0.712	0.499	1.016	0.061	Soft tissue disorders
M16	7					Coxarthrosis [arthrosis of hip]
M17	22	1.009	0.639	1.594	0.969	Gonarthrosis [arthrosis of knee]
M13	32	1.01	0.703	1.451	0.958	Other arthritis
M10	3					Gout
M50	11	0.589	0.322	1.079	0.086	Cervical disc disorders
M47	20	1.562	0.974	2.506	0.064	Spondylosis
M65	16	0.886	0.537	1.462	0.636	Synovitis and tenosynovitis
M96	2					Postprocedural musculoskeletal disorders
M06	8					Other rheumatoid arthritis
M48	9					Other spondylopathies
N76	72	0.801	0.593	1.083	0.149	Inflammation of vagina and vulva
N30	104	1.076	0.842	1.375	0.557	Cystitis
N70	16	0.982	0.585	1.646	0.944	Salpingitis and oophoritis
N92	43	0.675	0.478	0.953	0.026	Excessive, frequent and irregular menstruation
N71	15	1.758	1.033	2.992	0.038	Inflammatory disease of uterus, except cervix
O04	26	0.597	0.391	0.91	0.017	Medical abortion
O23	21	0.668	0.42	1.061	0.087	Infections of genitourinary tract in pregnancy
O47	23	0.83	0.532	1.296	0.414	False labour
O20	15	0.472	0.277	0.805	0.006	Haemorrhage in early pregnancy
O99	45	0.717	0.506	1.016	0.062	Maternal diseases complicating pregnancy
O26	17	0.568	0.343	0.942	0.028	Maternal care for conditions related to pregnancy
O00	3					Ectopic pregnancy
R10	207	1.887	1.561	2.28	<0,001	Abdominal and pelvic pain
R51	122	1.677	1.358	2.071	<0,001	Headache
R73	12	1.114	0.625	1.987	0.714	Elevated blood glucose level
R11	44	2.638	1.92	3.624	<0,001	Nausea and vomiting
T51	23	3.196	2.072	4.93	<0,001	Toxic effect of alcohol
Z95	4					Cardiac and vascular implants and grafts
Note: Phenotypes H36, I25, I50, I48, I21, I70, J44, K86, K20, K25, L82, M16, M10, M96, M06, M48, O00 and Z95 were
excluded from these analyses due to the low number of cases among the individuals with ADHD diagnosis

### Sheet: Supplementary Table 11
Supplementary Table 11. Associations of the 80 ICD-10 codes in the questionnaire-based ADHD analysis sample
ICD code	n	OR	lower CI	upper CI	p-value	ICD code name
A56	228	1.085	0.938	1.255	0.274	Sexually transmitted chlamydial diseases
A63	608	1.08	0.982	1.188	0.113	Sexually transmitted diseases
B07	536	1.152	1.043	1.272	0.005	Viral warts
B86	130	1.301	1.075	1.573	0.007	Scabies
D22	1056	1.009	0.934	1.089	0.827	Melanocytic naevi
E66	524	1.542	1.395	1.703	<0,001	Obesity
E11	135	1.339	1.112	1.612	0.002	Type 2 diabetes
F32	1430	2.749	2.555	2.959	<0,001	Depressive episode
F43	553	1.877	1.701	2.072	<0,001	Reaction to severe stress
F41	1132	2.31	2.139	2.495	<0,001	Anxiety disorders
F33	701	3.781	3.441	4.156	<0,001	Recurrent depressive disorder
F10	142	1.914	1.59	2.303	<0,001	Mental disorders due to alcohol use
F06	128	4.785	3.894	5.881	<0,001	Mental disorders due to brain damage
F07	48	4.166	2.989	5.807	<0,001	Behavioural disorders due to brain disease
G44	850	1.562	1.437	1.697	<0,001	Headache syndromes
G43	559	1.458	1.322	1.609	<0,001	Migraine
G56	424	1.678	1.502	1.873	<0,001	Mononeuropathies of upper limb
G47	651	1.94	1.766	2.13	<0,001	Sleep disorders
H36	42	1.838	1.328	2.544	<0,001	Retinal disorders in diseases
I11	421	1.527	1.351	1.726	<0,001	Hypertensive heart disease
I10	682	1.242	1.127	1.369	<0,001	Hypertension
I25	83	1.183	0.927	1.508	0.177	Chronic ischaemic heart disease
I50	98	1.667	1.333	2.084	<0,001	Heart failure
I48	68	1.127	0.87	1.459	0.365	Atrial fibrillation and flutter
I21	11	0.638	0.347	1.172	0.148	Acute myocardial infarction
I70	34	1.419	0.988	2.039	0.058	Atherosclerosis
J20	1721	1.433	1.336	1.537	<0,001	Acute bronchitis
J04	1180	1.119	1.039	1.205	0.003	Acute laryngitis and tracheitis
J03	1302	1.05	0.974	1.131	0.205	Acute tonsillitis
J44	94	1.633	1.311	2.035	<0,001	Chronic obstructive pulmonary disease
J45	504	1.637	1.479	1.811	<0,001	Asthma
K29	959	1.498	1.384	1.623	<0,001	Gastritis and duodenitis
K04	925	1.232	1.136	1.337	<0,001	Diseases of pulp and periapical tissues
K21	929	1.535	1.416	1.664	<0,001	Gastro-oesophageal reflux disease
K86	58	1.855	1.405	2.45	<0,001	Other diseases of pancreas
K80	287	1.295	1.137	1.476	<0,001	Cholelithiasis
K76	120	1.351	1.113	1.638	0.002	Diseases of liver
K05	646	1.263	1.152	1.384	<0,001	Gingivitis and periodontal diseases
K26	184	1.444	1.232	1.693	<0,001	Duodenal ulcer
K20	71	1.453	1.132	1.865	0.003	Oesophagitis
K25	133	1.612	1.339	1.941	<0,001	Gastric ulcer
L02	473	1.155	1.042	1.279	0.006	Cutaneous abscess, furuncle and carbuncle
L82	256	0.975	0.849	1.118	0.714	Seborrhoeic keratosis
M54	2120	1.349	1.255	1.45	<0,001	Dorsalgia
M19	295	1.397	1.226	1.592	<0,001	Other arthrosis
M79	1240	1.434	1.333	1.544	<0,001	Soft tissue disorders
M51	601	1.553	1.41	1.709	<0,001	Intervertebral disc disorders
M75	527	1.353	1.223	1.497	<0,001	Shoulder lesions
M25	1416	1.291	1.203	1.386	<0,001	Other joint disorders
M77	605	1.27	1.156	1.396	<0,001	Other enthesopathies
M15	378	1.935	1.704	2.198	<0,001	Polyarthrosis
M70	453	1.179	1.062	1.309	0.002	Soft tissue disorders
M16	260	1.618	1.403	1.865	<0,001	Coxarthrosis [arthrosis of hip]
M17	475	1.531	1.37	1.711	<0,001	Gonarthrosis [arthrosis of knee]
M13	436	1.435	1.289	1.597	<0,001	Other arthritis
M10	90	1.12	0.896	1.4	0.321	Gout
M50	320	1.635	1.442	1.853	<0,001	Cervical disc disorders
M47	306	1.834	1.609	2.091	<0,001	Spondylosis
M65	227	1.275	1.105	1.47	0.001	Synovitis and tenosynovitis
M96	31	2.521	1.712	3.713	<0,001	Postprocedural musculoskeletal disorders
M06	216	1.951	1.678	2.269	<0,001	Other rheumatoid arthritis
M48	128	2.043	1.683	2.48	<0,001	Other spondylopathies
N76	1119	1.078	0.994	1.17	0.07	Inflammation of vagina and vulva
N30	1316	1.136	1.052	1.227	0.001	Cystitis
N70	219	1.183	1.021	1.371	0.026	Salpingitis and oophoritis
N92	793	1.12	1.025	1.223	0.012	Excessive, frequent and irregular menstruation
N71	136	1.238	1.03	1.488	0.023	Inflammatory disease of uterus, except cervix
O04	406	1.152	1.027	1.292	0.016	Medical abortion
O23	288	1.076	0.942	1.229	0.281	Infections of genitourinary tract in pregnancy
O47	249	0.988	0.858	1.138	0.867	False labour
O20	283	0.999	0.875	1.14	0.985	Haemorrhage in early pregnancy
O99	533	0.957	0.862	1.062	0.406	Maternal diseases complicating pregnancy
O26	260	1.004	0.874	1.153	0.955	Maternal care for conditions related to pregnancy
O00	55	0.893	0.673	1.184	0.432	Ectopic pregnancy
R10	1357	1.283	1.193	1.38	<0,001	Abdominal and pelvic pain
R51	812	1.423	1.308	1.549	<0,001	Headache
R73	153	1.211	1.02	1.438	0.028	Elevated blood glucose level
R11	205	1.472	1.263	1.716	<0,001	Nausea and vomiting
T51	33	1.634	1.122	2.38	0.01	Toxic effect of alcohol
Z95	40	1.187	0.847	1.663	0.32	Cardiac and vascular implants and grafts

### Sheet: Supplementary Table 12
Supplementary Table 12. Causal mediation analysis with depression diagnosis
	Total effect		ACME		ADE
ICD-10 code	Estimate	95%CI	Estimate	95%CI	Estimate	95%CI	P-value	Mediated proportion explained by ADHD PRS on ICD-10 codes	ICD-10 code name
A56	0.06855	0,03305-0,119641	0.00416	0,002822-0,005766	0.0643936	0,029633-0,115157	<0,001	0.0606856	Sexually transmitted chlamydial diseases
A63	0.093644	0,055494-0,139189	0.0073685	0,005414-0,009414	0.0862755	0,049553-0,130543	<0,001	0.0786863	Sexually transmitted diseases
B07	-0.0363329	-0,046908--0,023599	0.00184652	0,001262-0,002589	-0.0381795	-0,04859--0,025782	<0,001	0.0508223	Viral warts
B86	0.09426	0,045619-0,161698	0.00239139	0,001334-0,003765	0.0918686	0,04396-0,159375	<0,001	0.0253702	Scabies
D22	-0.0849147	-0,10012--0,067251	0.00367276	0,002682-0,004873	-0.0885874	-0,103578--0,071207	<0,001	0.0432524	Melanocytic naevi
E11	0.149045	0,097386-0,198663	0.00430926	0,002975-0,005794	0.144736	0,093794-0,194069	<0,001	0.0289124	Type 2 diabetes
E66	0.310389	0,251873-0,364596	0.00974004	0,007365-0,012207	0.300649	0,243183-0,355997	<0,001	0.0313801	Obesity
F06	0.07238	0,03324-0,120	0.01509	0,00953-0,020	0.05729	0,02270-0,100	<0,001	0.2085	Mental disorders due to brain damage
F07	0.0855708	0,027752-0,194983	0.00910486	0,004455-0,01693	0.0764659	0,022647-0,179988	<0,001	0.106402	Behavioural disorders due to brain disease
F10	0.14515	0,0865-0,220	0.0172	0,0112-0,020	0.12795	0,0727-0,190	<0,001	0.118498	Mental disorders due to alcohol use
F41	0.134512	0,08887-0,179047	0.0396813	0,029739-0,049923	0.0948312	0,052561-0,13726	<0,001	0.295001	Anxiety disorders
F43	0.0850794	0,04534-0,13206	0.0229738	0,016834-0,029682	0.0621055	0,026313-0,105405	<0,001	0.270028	Reaction to severe stress
G43	0.0952937	0,056328-0,142402	0.0105638	0,007633-0,013802	0.08473	0,046952-0,130131	<0,001	0.110855	Migraine
G44	0.115872	0,072107-0,163679	0.0171685	0,013061-0,021621	0.0987034	0,057916-0,146115	<0,001	0.148168	Headache syndromes
G47	0.125017	0,081678-0,170867	0.0264762	0,019782-0,033187	0.0985412	0,056653-0,144132	<0,001	0.21178	Sleep disorders
G56	0.134122	0,086998-0,185154	0.0106203	0,008002-0,013693	0.123501	0,076991-0,173782	<0,001	0.0791838	Mononeuropathies of upper limb
H36	0.0516963	0,018563-0,102113	0.0019227	0,001066-0,003078	0.0497736	0,017273-0,099217	<0,001	0.0371922	Retinal disorders in diseases
I10	0.110019	0,073552-0,143524	0.0107061	0,008162-0,013334	0.0993132	0,063811-0,132826	<0,001	0.0973108	Hypertension
I11	0.0976919	0,067582-0,131953	0.00829181	0,00621-0,010492	0.0894001	0,059361-0,123641	<0,001	0.0848771	Hypertensive heart disease
I21	0.0799113	0,038007-0,1422	0.00189032	0,001028-0,003018	0.0780209	0,036601-0,139521	<0,001	0.0236552	Acute myocardial infarction
I25	0.0485604	0,02219-0,07917	0.00416096	0,002964-0,00548	0.0443995	0,018497-0,074755	<0,001	0.0856863	Chronic ischaemic heart disease
I48	0.0627469	0,033382-0,09813	0.00317661	0,002177-0,004363	0.0595703	0,03085-0,094126	<0,001	0.0506258	Atrial fibrillation and flutter
I50	0.0716942	0,042088-0,103779	0.00451068	0,00332-0,005761	0.0671835	0,037794-0,098772	<0,001	0.0629156	Heart failure
I70	0.0458252	0,020921-0,078256	0.00293594	0,001984-0,004007	0.0428893	0,017979-0,07445	<0,001	0.0640683	Atherosclerosis
J03	0.120031	0,081346-0,158473	0.00643841	0,004668-0,008361	0.113592	0,074945-0,152612	<0,001	0.0536396	Acute tonsillitis
J04	0.116099	0,073874-0,155196	0.0090954	0,006826-0,011558	0.107004	0,064999-0,14657	<0,001	0.0783415	Acute laryngitis and tracheitis
J20	0.144674	0,107029-0,180678	0.0125557	0,009471-0,015874	0.132118	0,094942-0,167905	<0,001	0.0867864	Acute bronchitis
J44	0.172851	0,106965-0,245922	0.00617827	0,004396-0,008326	0.166673	0,101849-0,237504	<0,001	0.0357433	Chronic obstructive pulmonary disease
J45	0.120493	0,073058-0,170868	0.00941855	0,006649-0,012122	0.111075	0,064935-0,161065	<0,001	0.0781666	Asthma
K04	0.112551	0,069767-0,154734	0.00303332	0,001966-0,004272	0.109517	0,067011-0,151578	<0,001	0.0269507	Diseases of pulp and periapical tissues
K05	0.100616	0,060761-0,147201	0.00576985	0,004011-0,00754	0.0948461	0,055138-0,140825	<0,001	0.0573453	Gingivitis and periodontal diseases
K20	0.0718481	0,028262-0,135085	0.00589325	0,003533-0,009224	0.0659549	0,024117-0,12688	<0,001	0.0820237	Oesophagitis
K21	0.120298	0,076657-0,164253	0.0190013	0,01408-0,024028	0.101296	0,059383-0,144487	<0,001	0.157952	Gastro-oesophageal reflux disease
K25	0.0650981	0,028705-0,10874	0.00610293	0,004178-0,008426	0.0589952	0,024338-0,100974	<0,001	0.0937498	Gastric ulcer
K26	0.0632108	0,029726-0,101714	0.00650861	0,004607-0,008595	0.0567022	0,024013-0,094279	<0,001	0.102967	Duodenal ulcer
K29	0.127653	0,087191-0,168432	0.0185294	0,013844-0,022824	0.109124	0,068691-0,14793	<0,001	0.145154	Gastritis and duodenitis
K76	0.0642862	0,028451-0,108313	0.00468695	0,003105-0,00655	0.0595992	0,024878-0,102247	<0,001	0.0729076	Diseases of liver
K80	0.0777526	0,036602-0,119076	0.00478229	0,003422-0,006424	0.0729703	0,032421-0,11423	<0,001	0.0615066	Cholelithiasis
K86	0.0650591	0,027451-0,114104	0.00436974	0,002732-0,006412	0.0606894	0,024688-0,108342	<0,001	0.0671657	Other diseases of pancreas
L02	0.0856691	0,044729-0,130501	0.00659241	0,00482-0,008462	0.0790767	0,039968-0,123025	<0,001	0.076952	Cutaneous abscess, furuncle and carbuncle
L82	-0.0414941	-0,048864--0,031744	0.00216293	0,001538-0,002918	-0.043657	-0,05076--0,033789	<0,001	0.0521263	Seborrhoeic keratosis
M06	0.0581256	0,025084-0,100931	0.00495554	0,003339-0,006796	0.0531701	0,020934-0,09456	<0,001	0.0852557	Other rheumatoid arthritis
M10	0.0851547	0,046337-0,132437	0.00345969	0,00234-0,004768	0.081695	0,0435-0,12853	<0,001	0.0406283	Gout
M13	0.0820718	0,042578-0,128712	0.00660776	0,004833-0,008643	0.0754641	0,036783-0,121547	<0,001	0.080512	Other arthritis
M15	0.146869	0,107903-0,189726	0.0102643	0,007798-0,012887	0.136605	0,098595-0,17992	<0,001	0.0698874	Polyarthrosis
M16	0.0986135	0,061123-0,138878	0.00697563	0,005166-0,008977	0.0916379	0,055457-0,129728	<0,001	0.070737	Coxarthrosis [arthrosis of hip]
M17	0.0710031	0,037722-0,107946	0.00718705	0,005405-0,009189	0.063816	0,031155-0,100225	<0,001	0.101222	Gonarthrosis [arthrosis of knee]
M19	0.102525	0,063957-0,146249	0.00629664	0,004555-0,008195	0.0962284	0,058174-0,1401	<0,001	0.0614156	Other arthrosis
M25	0.128511	0,08663-0,170201	0.0129462	0,009856-0,016466	0.115565	0,073556-0,156435	<0,001	0.10074	Other joint disorders
M47	0.0859811	0,050124-0,129005	0.00887251	0,006793-0,011413	0.0771086	0,042207-0,119966	<0,001	0.103191	Spondylosis
M48	0.0766114	0,036956-0,122511	0.00523066	0,003512-0,007288	0.0713807	0,033024-0,117043	<0,001	0.0682752	Other spondylopathies
M50	0.107946	0,067239-0,158392	0.0114769	0,008349-0,014836	0.0964689	0,056608-0,142906	<0,001	0.106321	Cervical disc disorders
M51	0.144399	0,098698-0,19082	0.0138334	0,010372-0,017514	0.130566	0,086665-0,178146	<0,001	0.0957996	Intervertebral disc disorders
M54	0.179004	0,159833-0,196012	0.0150058	0,01122-0,018784	0.163999	0,144373-0,181821	<0,001	0.0838293	Dorsalgia
M65	0.077994	0,037681-0,130002	0.00489194	0,003413-0,006646	0.0731021	0,033645-0,124932	<0,001	0.062722	Synovitis and tenosynovitis
M70	0.109789	0,066243-0,160906	0.008395	0,006295-0,010846	0.101394	0,058371-0,151968	<0,001	0.0764649	Soft tissue disorders
M75	0.132695	0,09118-0,17378	0.0104763	0,007695-0,013349	0.122219	0,080952-0,162554	<0,001	0.079	Shoulder lesions
M77	0.154625	0,105344-0,20456	0.00946976	0,006947-0,012041	0.145156	0,096411-0,194576	<0,001	0.0612433	Other enthesopathies
M79	0.144387	0,101176-0,187468	0.0177586	0,013407-0,022204	0.126629	0,084338-0,170293	<0,001	0.122993	Soft tissue disorders
M96	0.0995688	0,023697-0,247098	0.00426288	0,001475-0,008744	0.0953059	0,022047-0,240354	<0,001	0.0428134	Postprocedural musculoskeletal disorders
N30	0.093706	0,05883-0,128191	0.0115981	0,05883-0,128191	0.0821078	0,047344-0,116649	<0,001	0.123771	Cystitis
N70	0.0609287	0,028254-0,101255	0.00489476	0,003339-0,006653	0.0560339	0,024646-0,095769	<0,001	0.0803358	Salpingitis and oophoritis
N71	0.0677694	0,031065-0,115616	0.00424736	0,002695-0,00611	0.063522	0,027809-0,110442	<0,001	0.0626737	Inflammatory disease of uterus, except cervix
N76	0.0773471	0,043495-0,109577	0.00787105	0,005962-0,009845	0.0694761	0,037162-0,101759	<0,001	0.101763	Inflammation of vagina and vulva
N92	0.0749512	0,041186-0,109599	0.00775113	0,005876-0,009781	0.0672	0,033552-0,100689	<0,001	0.103416	Excessive, frequent and irregular menstruation
O00	0.0571802	0,017731-0,120741	0.00125796	0,000511-0,002374	0.0559222	0,016956-0,119248	<0,001	0.0219999	Ectopic pregnancy
O04	0.131884	0,089551-0,173106	0.00453046	0,003323-0,005921	0.127354	0,085745-0,168301	<0,001	0.0343518	Medical abortion
O20	0.0660492	0,030896-0,104717	0.00246232	0,001561-0,003446	0.0635869	0,028874-0,102456	<0,001	0.0372801	Haemorrhage in early pregnancy
O23	0.0566407	0,026042-0,096347	0.00136202	0,000692-0,002194	0.0552787	0,024398-0,094208	<0,001	0.0240466	Infections of genitourinary tract in pregnancy
O26	0.0567604	0,025843-0,094342	0.00268089	0,001823-0,003737	0.0540795	0,023418-0,091443	<0,001	0.0472318	Maternal care for conditions related to pregnancy
O47	0.0553001	0,023905-0,095335	0.00221382	0,001409-0,003161	0.0530863	0,021995-0,093015	<0,001	0.0400329	False labour
O99	0.0645262	0,031845-0,097834	0.00236269	0,001546-0,003258	0.0621635	0,029452-0,095673	<0,001	0.036616	Maternal diseases complicating pregnancy
R10	0.107557	0,068513-0,147182	0.0156539	0,011663-0,019661	0.0919028	0,052864-0,13104	<0,001	0.145541	Abdominal and pelvic pain
R11	0.072001	0,032679-0,122788	0.00623973	0,004145-0,008945	0.0657613	0,027842-0,114759	<0,001	0.0866617	Nausea and vomiting
R51	0.154726	0,107398-0,203614	0.0152849	0,011325-0,019361	0.139441	0,094496-0,187734	<0,001	0.098787	Headache
R73	0.0734334	0,037005-0,120678	0.00296664	0,001943-0,004218	0.0704668	0,034477-0,117489	<0,001	0.040399	Elevated blood glucose level
Z95	0.0549555	0,02363-0,091913	0.0022127	0,00136-0,003259	0.0527428	0,021787-0,089056	<0,001	0.0402635	Cardiac and vascular implants and grafts
T51	0.0715549	0,020361-0,157501	0.00517731	0,002278-0,009481	0.0663776	0,017804-0,148423	<0,001	0.0723543	Toxic effect of alcohol
Note: ACME-average causal mediated effect; ADE-average direct effect
